# Understanding the impact of high-risk human papillomavirus on oropharyngeal squamous cell carcinomas in Taiwan: A retrospective cohort study

**DOI:** 10.1101/2020.10.26.20213231

**Authors:** Guadalupe Lorenzatti Hiles, Kai-Ping Chang, Emily L. Bellile, Chun-I Wang, Wei-Chen Yen, Christine M. Goudsmit, Hannah L. Briggs, Trey B. Thomas, Lila Peters, Macy A. Afsari, Lisa M. Pinatti, Anna C. Morris, Nadine Jawad, Thomas E. Carey, Heather M. Walline

## Abstract

**Background and Objectives:** Human papillomavirus (HPV)-driven oropharyngeal squamous cell carcinoma (OPSCC) is increasing globally. In Taiwan, HPV-positive OPSCC is obscured by tobacco, alcohol, and betel quid use. We investigated the role of high-risk HPV (hrHPV) in a large retrospective Taiwan OPSCC cohort.

**Methods and Results:** The cohort of 541 OPSCCs treated at Chang Gung Memorial Hospital from 1998-2016 consisted of 507 men (94%) and 34 women (6%). Most used tobacco (81%), alcohol (51%), and betel quid (65%). Formalin-fixed, paraffin-embedded tissue was used for p16 staining (a surrogate marker for HPV) and testing for HPV DNA presence and type by Multiplex HPV PCR-MassArray. HPV DNA and/or p16 staining (HPV-positive) was found in 28.4% (150/528) tumors. p16 and HPV DNA were strongly correlated (*F* < 0.0001). HPV16 was present in 82.8%, and HPV58 in 7.5% of HPV-positive tumors. HPV was associated with higher age (55.5 vs. 52.7 years, *p* = 0.004), lower T-stage (*p* = 0.008) better overall survival (OS) (hazard ratio [HR] 0.58 [95% CI 0.42-0.81], *p* = 0.001), and disease-free survival (DFS) (HR 0.54 [95% CI 0.40-0.73], *p* < 0.0001). Alcohol was strongly associated with recurrence and death (OS: HR 2.06 [95% CI 1.54-2.74], *p* < 0.0001; DFS: HR 1.72 [95% CI 1.33-2.24], *p* < 0.0001). OS and DFS in HPV-positive cases decreased for alcohol users (*p* < 0.0001). Obscured by the strong alcohol effect, predictive associations were not found for tobacco or betel quid.

**Conclusions:** As with HPV-positive OPSCC globally, HPV is an increasingly important etiological factor in Taiwanese OPSCC. HPV-positive OPSCC has considerable survival benefit, but that is reduced by alcohol, tobacco, and betel quid use. hrHPV is a cancer risk factor in males and females. Vaccinating both sexes with a multivalent vaccine including HPV58, combined with alcohol and tobacco cessation policies will be effective cancer-prevention public health strategies in Taiwan.

## Supplementary material for "Understanding the impact of high-risk human papillomavirus on oropharyngeal squamous cell carcinomas in Taiwan: A retrospective cohort study": S1 Table

### Sheet: HPV status & patient data
S1 Table. HPV status and patient data.
Patient No.	Exclusion due to pathology criteria	p16 (IHC)	Positive DNA (PCR-MA)	HPV Genotype (PCR-MA)	Sex Male-1 vs. Female-0	Age Group 21 to 40-0, 41 to 60-1, vs. 61 to 86-2	Smoke	Betel Quid	Alcohol	Study Year	Pathology	Path site	T	N	Stage	Distant metastasis-free survival (years)	Post RT Meta (Post-tx Distant metastasis)	Recurrence free survival (years) (Local Recurrence-free survival (years))	Post RT Recur (Post-tx Local recurrence)	Disease free survival (years)	Post RT Neck Recur (Post-tx Neck Recurrence)	Overall survival (years)	STATUS (Y: dead; N: alive)	Treatment	Chemotherapy Yes vs No
P0001		Negative	Negative		1	1	Y	Y	Y	1999	Moderately differentiated squamous carcinoma	Soft palate	3	1	3	3.07397	N	2.95616	Y	2.95616	N	3.24932	Y	RT	N
P0002		Negative	Negative		1	1	Y	Y	Y	2000	Well differentiated squamous carcinoma	Soft palate	4	0	4	3.07397	N	14.8712	Y	2.95616	N	3.24932	N	RT	N
P0003		Positive	Invalid		0	1	N	N	N	2000	Poorly differentiated squamous carcinoma	Tonsil	1	0	1	15.4657	N	15.4657	N	15.4657	N	15.5233	N	RT	N
P0004		Negative	Negative		0	1	Y	Y	Y	2000	Moderately differentiated squamous carcinoma	Soft palate	4	2	4	15.4657	N	1.91781	N	15.4657	N	15.5233	Y	CCRT	Y
P0005		Negative	Absent		1	1	Y	Y	Y	2000	Well differentiated squamous carcinoma	Soft palate	4	0	4	1.00548	N	1.00548	N	1.00548	N	1.16438	Y	RT	N
P0006		Absent	Negative		1	1	Y	Y	Y	2000	Poorly differentiated squamous carcinoma	Tonsil	3	1	3	1.00548	N	0.306849	N	1.00548	N	1.16438	Y	CCRT	Y
P0007		Absent	Negative		1	1	Y	Y	Y	2000	Moderately differentiated squamous carcinoma	Tonsil	4	2	4	0.679452	Y	0.756164	N	0.208219	Y	1.10411	Y	CCRT	Y
P0008		Absent	Positive	HPV16	1	2	Y	N	N	2001	Poorly differentiated squamous carcinoma	Tonsil	3	1	3	0.679452	Y	0.405479	N	0.208219	Y	1.10411	Y	CCRT	Y
P0009		Negative	Negative		0	2	N	N	N	2001	Poorly differentiated squamous carcinoma	Tonsil	4	2	4	0.405479	Y	0.427397	N	0.405479	N	0.490411	Y	RT	N
P0010		Negative	Negative		1	1	Y	Y	Y	2001	Moderately differentiated squamous carcinoma	Soft palate	3	0	3	0.405479	Y	11.7836	N	0.405479	N	0.490411	Y	RT	N
P0011		Absent	Negative		1	1	Y	Y	Y	2001	Moderately differentiated squamous carcinoma	Tonsil	4	0	4	0.80274	N	0.80274	N	0.375343	Y	1.09041	Y	CCRT	Y
P0012		Absent	Positive	HPV16	1	1	Y	Y	Y	2002	Moderately differentiated squamous carcinoma	Tonsil	3	0	3	0.80274	N	13.3233	N	0.375343	Y	1.09041	N	CCRT	Y
P0013		Negative	Negative		1	2	Y	Y	N	2002	Poorly differentiated squamous carcinoma	Tonsil	1	0	1	12.3343	N	12.3343	N	12.3343	N	12.3753	N	CCRT	Y
P0014		Negative	Negative		1	2	Y	Y	Y	2002	Moderately differentiated squamous carcinoma	Soft palate	1	1	3	12.3343	N	2.96986	N	12.3343	N	12.3753	Y	RT	N
P0015		Negative	Negative		1	1	Y	Y	N	2002	Moderately differentiated squamous carcinoma	Soft palate	2	1	3	2.65753	N	1.52603	Y	1.52603	N	2.77534	Y	CCRT	Y
P0016		Negative	Negative		1	1	Y	Y	Y	2002	Moderately differentiated squamous carcinoma	Tonsil	1	1	3	2.65753	N	13.6164	Y	1.52603	N	2.77534	N	CCRT	Y
P0017		Negative	Negative		1	1	Y	Y	Y	2002	Moderately differentiated squamous carcinoma	Soft palate	2	0	2	7.50137	N	7.50137	N	7.50137	N	7.60274	Y	CCRT	Y
P0018		Negative	Negative		1	0	Y	Y	Y	2002	Moderately differentiated squamous carcinoma	Soft palate	2	2	4	7.50137	N	0.89589	N	7.50137	N	7.60274	Y	CCRT	Y
P0019		Positive	Positive	HPV16	1	1	N	N	Y	2003	Poorly differentiated squamous carcinoma	Tonsil	4	2	4	8.60822	N	8.60822	N	8.60822	N	8.7863	Y	CCRT	Y
P0020		Negative	Negative		1	1	Y	Y	Y	2003	Moderately differentiated squamous carcinoma	Tonsil	4	1	4	8.60822	N	0.449315	N	8.60822	N	8.7863	Y	CCRT	Y
P0021		Negative	Negative		1	0	Y	Y	Y	2003	Moderately differentiated squamous carcinoma	Soft palate	4	0	4	1.13425	N	1.13425	N	0.712329	Y	1.26301	Y	RT	N
P0022		Negative	Negative		1	2	Y	Y	Y	2003	Squamous cell carcinoma	Tonsil	3	0	3	1.13425	N	11.5644	N	0.712329	Y	1.26301	N	CCRT	Y
P0023		Negative	Negative		1	2	Y	N	Y	2003	Well differentiated squamous carcinoma	Soft palate	4	2	4	1.52329	N	1.52329	N	1.52329	N	1.59452	Y	RT	N
P0024		Negative	Invalid		1	1	Y	Y	Y	2003	Squamous cell carcinoma	Tongue base	3	2	4	1.52329	N	0.758904	N	1.52329	N	1.59452	Y	CCRT	Y
P0025		Non-Evaluable	Positive	HPV16	1	1	Y	Y	Y	2004	Moderately differentiated squamous carcinoma	Tonsil	1	3	4	11.2247	N	11.2247	N	11.2247	N	11.2877	N	CCRT	Y
P0026		Negative	Negative		1	2	Y	N	Y	2004	Moderately differentiated squamous carcinoma	Tongue base	4	2	4	11.2247	N	0.575342	N	11.2247	N	11.2877	Y	CCRT	Y
P0027		Negative	Invalid		0	1	N	N	N	2004	Poorly differentiated squamous carcinoma	Tongue base	1	2	4	1.53425	Y	11.6685	N	1.53425	N	11.7014	N	CCRT	Y
P0028		Negative	Negative		1	1	Y	Y	Y	2004	Well differentiated squamous carcinoma	Tongue base	3	2	4	1.53425	Y	7.59178	N	1.53425	N	11.7014	N	CCRT	Y
P0029		Negative	Invalid		1	1	Y	Y	Y	2004	Moderately differentiated squamous carcinoma	Soft palate	3	1	3	1.47671	N	1.47671	N	1.47671	N	1.62466	Y	RT	N
P0030		Negative	Negative		1	1	Y	Y	Y	2004	Poorly differentiated squamous carcinoma	Tonsil	2	1	3	1.47671	N	6.4	N	1.47671	N	1.62466	Y	RT	N
P0031		Negative	Invalid		1	0	Y	Y	Y	2004	Moderately differentiated squamous carcinoma	Tonsil	4	2	4	2.00274	N	2.00274	N	2.00274	N	2.29589	Y	CCRT	Y
P0032		Negative	Negative		1	0	Y	Y	Y	2004	Moderately differentiated squamous carcinoma	Tonsil	1	0	1	2.00274	N	0.630137	N	2.00274	N	2.29589	Y	CCRT	Y
P0033		Negative	Negative		1	1	Y	Y	Y	2004	Moderately differentiated squamous carcinoma	Soft palate	2	0	2	5.2	N	5.2	N	0.438356	Y	5.33425	Y	RT	N
P0034		Negative	Negative		1	1	Y	Y	Y	2004	Moderately differentiated squamous carcinoma	Tonsil	2	1	3	5.2	N	0.317808	N	0.438356	Y	5.33425	Y	CCRT	Y
P0035		Negative	Invalid		1	1	Y	Y	Y	2004	Poorly differentiated squamous carcinoma	Tonsil	3	3	4	2.45753	N	0.621918	Y	0.621918	Y	2.49589	Y	CCRT	Y
P0036		Negative	Invalid		1	2	N	Y	N	2004	Well differentiated squamous carcinoma	Soft palate	1	0	1	2.45753	N	0.586301	Y	0.621918	Y	2.49589	Y	OP+RT	N
P0037		Negative	Invalid		1	1	Y	Y	Y	2005	Moderately differentiated squamous carcinoma	Tonsil	2	0	2	2.70959	Y	1.05479	Y	1.05479	N	3.79726	Y	OP+RT	N
P0038		Non-Evaluable	Invalid		1	2	N	N	N	2005	Poorly differentiated squamous carcinoma	Tonsil	3	1	3	2.70959	Y	10.8411	Y	1.05479	N	3.79726	N	CCRT	Y
P0039		Negative	Negative		1	1	Y	Y	Y	2005	Moderately differentiated squamous carcinoma	Tonsil	4	2	4	0.367123	N	0.367123	N	0.367123	N	0.386301	Y	CCRT	Y
P0040		Negative	Invalid		1	2	Y	N	Y	2005	Moderately differentiated squamous carcinoma	Tongue base	4	2	4	0.367123	N	3.1863	N	0.367123	N	0.386301	Y	CCRT	Y
P0041		Negative	Invalid		1	1	Y	Y	Y	2005	Moderately differentiated squamous carcinoma	Soft palate	4	2	4	5.03288	N	4.10959	Y	4.10959	N	5.05479	Y	CCRT	Y
P0042		Positive	Invalid		1	1	Y	N	Y	2005	Poorly differentiated squamous carcinoma	Soft palate	1	0	1	5.03288	N	9.95069	Y	4.10959	N	5.05479	N	RT	N
P0043		Negative	Negative		1	0	Y	Y	Y	2005	Moderately differentiated squamous carcinoma	Soft palate	3	0	3	10.5589	N	10.5589	N	10.5589	N	10.6822	N	CCRT	Y
P0044		Negative	Invalid		1	1	Y	N	N	2005	Moderately differentiated squamous carcinoma	Tonsil	1	2	4	10.5589	N	#N/A	N	10.5589	N	10.6822	N	CCRT	Y
P0045		Negative	Negative		1	1	Y	Y	Y	2005	Squamous cell carcinoma	Soft palate	4	2	4	4.53973	N	4.53973	N	4.53973	N	4.56164	Y	CCRT	Y
P0046		Absent	Negative		1	0	Y	Y	Y	2005	Poorly differentiated squamous carcinoma	Tonsil	4	2	4	4.53973	N	4.05479	N	4.53973	N	4.56164	Y	CCRT	Y
P0047		Absent	Invalid		1	2	Y	Y	Y	2005	Well differentiated squamous carcinoma	Soft palate	1	2	3	3.09589	Y	3.7589	Y	3.09589	N	4.75617	Y	CCRT	Y
P0048		Negative	Negative		1	1	Y	N	N	2006	Poorly differentiated squamous carcinoma	Tongue base	4	1	4	3.09589	Y	0.410959	Y	3.09589	N	4.75617	Y	CCRT	Y
P0049		Negative	Negative		1	1	Y	Y	Y	2006	Poorly differentiated squamous carcinoma	Tonsil	2	0	2	0.887671	N	0.515069	Y	0.515069	N	0.980822	Y	RT	N
P0050		Negative	Negative		1	1	Y	Y	Y	2006	Moderately differentiated squamous carcinoma	Tonsil	2	0	2	0.887671	N	9.80548	Y	0.515069	N	0.980822	N	CCRT	Y
P0051		Negative	Negative		1	1	Y	Y	N	2006	Moderately differentiated squamous carcinoma	Tongue base	1	0	1	2.26849	N	0.621918	Y	0.621918	N	2.36438	Y	CCRT	Y
P0052		Negative	Negative		1	0	N	Y	N	2006	Poorly differentiated squamous carcinoma	Tonsil	2	2	4	2.26849	N	0.693151	Y	0.621918	N	2.36438	Y	CCRT	Y
P0053		Negative	Negative		1	1	Y	N	N	2006	Squamous cell carcinoma	Tonsil	1	2	4	4.86027	N	4.86027	N	4.86027	N	5.32055	Y	CCRT	Y
P0054		Negative	Negative		1	1	Y	N	Y	2007	Moderately differentiated squamous carcinoma	Tonsil	1	2	4	4.86027	N	0.643836	N	4.86027	N	5.32055	Y	CCRT	Y
P0055		Negative	Negative		1	1	N	N	N	2007	Moderately differentiated squamous carcinoma	Tongue base	4	2	4	0.643836	N	0.583562	N	0.643836	N	0.761644	Y	CCRT	Y
P0056		Negative	Negative		1	1	Y	N	N	2007	Moderately differentiated squamous carcinoma	Tongue base	4	2	4	8.9589	N	8.9589	N	8.9589	N	9.08493	N	CCRT	Y
P0057		Negative	Negative		1	1	Y	Y	Y	2007	Squamous cell carcinoma	Tongue base	4	2	4	8.9589	N	7.82466	N	8.9589	N	9.08493	Y	CCRT	Y
P0058		Negative	Negative		1	1	Y	Y	Y	2007	Moderately differentiated squamous carcinoma	Soft palate	2	2	4	3.87671	N	3.87671	N	3.87671	N	4.28493	Y	OP+CCRT	Y
P0059		Negative	Negative		1	0	N	Y	Y	2007	Moderately differentiated squamous carcinoma	Soft palate	1	2	4	3.87671	N	0.465753	N	3.87671	N	4.28493	Y	OP+CCRT	Y
P0060		Positive	Invalid		0	1	Y	N	Y	2007	Poorly differentiated squamous carcinoma	Tonsil	2	2	4	8.70411	N	8.70411	N	0.413699	N	0.556164	N	CCRT	Y
P0061		Positive	Positive	HPV16	1	1	Y	N	N	2007	Poorly differentiated squamous carcinoma	Tonsil	2	0	2	8.62466	N	8.62466	N	8.70411	N	8.95616	N	CCRT	Y
P0062		Negative	Negative		1	1	Y	Y	Y	2007	Well differentiated squamous carcinoma	Soft palate	4	2	4	3.76164	N	3.76164	N	8.62466	N	8.72603	Y	CCRT	Y
P0063		Negative	Negative		1	1	N	N	Y	2007	Moderately differentiated squamous carcinoma	Tonsil	4	2	4	0.150685	N	0.150685	N	0.150685	N	0.178082	Y	CCRT	Y
P0064		Negative	Negative		1	0	Y	Y	Y	2007	Squamous cell carcinoma	Tonsil	3	2	4	8.47671	N	8.47671	N	8.47671	N	8.54247	N	CCRT	Y
P0065		Positive	Positive	HPV16	1	1	N	N	N	2007	Poorly differentiated squamous carcinoma	Tonsil	2	2	4	8.59726	N	8.59726	N	8.59726	N	8.66849	N	OP+CCRT	Y
P0066		Negative	Negative		1	1	Y	Y	Y	2007	Poorly differentiated squamous carcinoma	Tonsil	3	2	4	2.9589	N	1.84932	Y	1.29315	Y	3.10137	Y	OP+CCRT	Y
P0067		Negative	Negative		1	1	Y	N	Y	2007	Moderately differentiated squamous carcinoma	Tonsil	2	2	4	3.64932	Y	1.3726	Y	1.3726	Y	2.30137	Y	CCRT	Y
P0068		Negative	Negative		0	2	Y	Y	Y	2007	Poorly differentiated squamous carcinoma	Tongue base	1	2	4	1.93699	N	1.93699	N	1.93699	N	2.06301	Y	CCRT	Y
P0069		Negative	Negative		1	1	Y	Y	Y	2007	Moderately differentiated squamous carcinoma	Soft palate	2	0	2	7.75068	N	0.468493	Y	0.465753	Y	7.88767	N	CCRT	Y
P0070		Positive	Positive	HPV16	1	1	Y	Y	Y	2007	Poorly differentiated squamous carcinoma	Tonsil	2	2	4	1.32603	Y	0.690411	Y	0.690411	N	1.6137	Y	CCRT	Y
P0071		Negative	Negative		1	2	Y	Y	Y	2007	Moderately differentiated squamous carcinoma	Soft palate	2	2	4	0.641096	N	0.641096	N	0.641096	N	0.778082	Y	CCRT	Y
P0072		Negative	Negative		1	1	Y	Y	Y	2007	Moderately differentiated squamous carcinoma	Soft palate	3	1	3	8.18356	N	8.18356	N	8.18356	N	8.26301	N	CCRT	Y
P0073		Negative	Negative		1	1	Y	N	Y	2008	Moderately differentiated squamous carcinoma	Tonsil	4	1	4	8.15068	N	8.15068	N	8.11233	N	8.2137	N	CCRT	Y
P0074		Positive	Positive	HPV16	1	2	N	N	N	2008	Moderately differentiated squamous carcinoma	Tonsil	3	3	4	0.621918	N	0.621918	N	0.621918	N	0.720548	Y	CCRT	Y
P0075		Negative	Negative		1	1	N	N	N	2008	Moderately differentiated squamous carcinoma	Tonsil	2	1	3	7.13973	N	0.268493	Y	0.268493	N	7.35069	N	CCRT	Y
P0076		Negative	Negative		1	0	Y	Y	Y	2008	Moderately differentiated squamous carcinoma	Tongue base	4	2	4	1.82466	Y	1.44657	Y	0.142466	Y	2.47945	Y	CCRT+OP	Y
P0077		Positive	Positive	HPV16	1	1	Y	Y	Y	2008	Poorly differentiated squamous carcinoma	Soft palate	4	3	4	0.515069	N	0.515069	N	0.515069	N	0.608219	Y	CCRT	Y
P0078		Negative	Negative		1	1	Y	Y	Y	2008	Moderately differentiated squamous carcinoma	Tongue base	4	0	4	4.15616	Y	4.18904	N	4.15616	N	4.23014	Y	CCRT	Y
P0079		Negative	Negative		1	1	Y	Y	Y	2008	Moderately differentiated squamous carcinoma	Tongue base	3	1	3	7.90959	N	7.90959	N	7.90959	N	8.00822	N	CCRT	Y
P0080		Negative	Negative		1	2	Y	Y	Y	2008	Poorly differentiated squamous carcinoma	Tonsil	4	2	4	0.687671	N	0.515069	Y	0.515069	N	0.843836	Y	CCRT	Y
P0081		Negative	Negative		1	1	Y	Y	Y	2008	Moderately differentiated squamous carcinoma	Soft palate	2	0	2	2.50411	Y	2.4137	Y	2.4137	N	2.85753	Y	OP+RT	N
P0082	Excluded, not oropharynx	Negative	Negative		1	1	Y	Y	Y	2008	Mucoepidermoid carcinoma - High grade	Tonsil	2	2	4	1.79452	N	1.79452	N	1.79452	N	1.85479	Y	CCRT	Y
P0083		Negative	Negative		1	1	Y	N	Y	2008	Squamous cell carcinoma	Tongue base	4	3	4	7.75343	N	7.75343	N	0.506849	Y	7.86027	N	CCRT	Y
P0084		Negative	Negative		1	1	Y	Y	Y	2008	Squamous cell carcinoma	Soft palate	2	2	4	3.29041	N	3.29041	N	3.29041	N	3.49863	Y	OP+CCRT	Y
P0085		Negative	Negative		1	1	Y	Y	Y	2008	Moderately differentiated squamous carcinoma	Tonsil	3	2	4	7.49589	N	7.49589	N	0.312329	Y	7.73151	N	CCRT+OP	Y
P0086		Absent	Negative		1	0	Y	Y	Y	2008	Moderately differentiated squamous carcinoma	Tonsil	4	2	4	1.01096	N	0.728767	Y	0.728767	N	1.12329	Y	CCRT	Y
P0087		Absent	Negative		1	1	Y	Y	Y	2008	Well differentiated squamous carcinoma	Tongue base	1	0	1	7.4	N	7.4	N	7.4	N	7.49315	N	CCRT	Y
P0088		Positive	Positive	HPV16	1	1	Y	N	Y	2008	Squamous cell carcinoma	Soft palate	3	3	4	1.29315	Y	2.64657	N	1.29315	N	2.78356	Y	CCRT	Y
P0089		Negative	Negative		1	2	N	N	N	2008	Moderately differentiated squamous carcinoma	Tonsil	2	3	4	7.64931	N	7.64931	N	7.64931	N	7.77534	N	OP+CCRT	Y
P0090		Negative	Negative		1	0	Y	N	Y	2008	Poorly differentiated squamous carcinoma	Tonsil	1	2	4	6.67397	N	6.67397	N	6.67397	N	6.70959	N	CCRT	Y
P0091		Negative	Positive	HPV16	1	1	Y	Y	Y	2008	Poorly differentiated squamous carcinoma	Tonsil	3	2	4	7.35069	N	7.35069	N	7.35069	N	7.63836	N	CCRT	Y
P0092		Negative	Negative		1	1	Y	Y	Y	2008	Poorly differentiated squamous carcinoma	Soft palate	2	0	2	2.02466	N	0.887671	Y	0.887671	Y	2.13973	Y	CCRT	Y
P0093		Negative	Negative		1	1	Y	Y	Y	2008	Squamous cell carcinoma	Tongue base	4	2	4	2.55616	Y	1.09589	Y	1.09589	N	3.17534	Y	CCRT	Y
P0094		Negative	Negative		1	1	Y	Y	Y	2008	Poorly differentiated squamous carcinoma	Tonsil	2	2	4	5.33699	N	5.33699	N	5.33699	N	5.70411	Y	CCRT	Y
P0095		Absent	Negative		1	0	Y	Y	Y	2008	Poorly differentiated squamous carcinoma	Soft palate	1	0	1	5.86849	N	5.86849	N	5.86849	N	6.44384	N	OP+RT	N
P0096		Negative	Negative		1	1	Y	Y	Y	2008	Squamous cell carcinoma	Soft palate	4	2	4	0.39726	N	0.378082	Y	0.378082	N	0.558904	Y	CCRT	Y
P0097		Absent	Negative		1	1	Y	Y	Y	2008	Squamous cell carcinoma	Tonsil	4	1	4	1.06027	N	0.827397	Y	0.827397	Y	1.17808	Y	CCRT	Y
P0098		Absent	Negative		1	0	Y	Y	Y	2008	Moderately differentiated squamous carcinoma	Tongue base	2	0	2	5.70411	N	5.70411	N	5.70411	N	6.56438	N	OP+RT	N
P0099		Positive	Invalid		1	1	Y	Y	N	2008	Poorly differentiated squamous carcinoma	Tonsil	1	0	1	7.15343	N	7.15343	N	7.15343	N	7.25206	N	OP+RT	N
P0100		Absent	Positive	HPV16	1	2	N	N	Y	2008	Poorly differentiated squamous carcinoma	Tongue base	1	2	4	7.30685	N	7.30685	N	7.30685	N	7.3589	N	CCRT	Y
P0101		Absent	Negative		1	1	Y	Y	Y	2008	Moderately differentiated squamous carcinoma	Tonsil	4	2	4	1.17534	N	0.575342	Y	0.575342	Y	1.33973	Y	CCRT	Y
P0102		Negative	Negative		1	1	Y	N	Y	2008	Squamous cell carcinoma	Tonsil	1	0	1	2.1863	N	1.30959	Y	1.11507	Y	2.2411	Y	CCRT	Y
P0103		Negative	Negative		0	2	N	Y	Y	2008	Moderately differentiated squamous carcinoma	Soft palate	2	0	2	1.67123	N	1.44931	Y	1.44931	Y	1.91233	Y	OP+RT	N
P0104		Positive	Positive	HPV16	1	2	Y	N	Y	2008	Squamous cell carcinoma	Tongue base	2	1	3	6.97808	N	6.97808	N	6.97808	N	7.03562	N	CCRT	Y
P0105		Absent	Positive	HPV16 HPV35	0	2	N	N	N	2008	Poorly differentiated squamous carcinoma	Tonsil	4	2	4	0.654794	N	0.654794	N	0.654794	N	0.750685	Y	CCRT	Y
P0106		Absent	Positive	HPV16	1	0	N	N	N	2008	Moderately differentiated squamous carcinoma	Tongue base	2	2	4	7.11507	N	7.11507	N	7.11507	N	7.16986	N	CCRT	Y
P0107		Absent	Positive	HPV16	1	1	Y	Y	Y	2008	Moderately differentiated squamous carcinoma	Tonsil	4	1	4	7.15343	N	7.15343	N	6.89589	N	7.03014	N	CCRT	Y
P0108		Absent	Negative		1	1	N	N	N	2008	Moderately differentiated squamous carcinoma	Tonsil	1	2	4	5.05753	N	3.5589	Y	3.29315	Y	5.19726	Y	CCRT	Y
P0109		Absent	Positive	HPV16	1	1	Y	Y	Y	2009	Moderately differentiated squamous carcinoma	Tonsil	2	0	2	11.3699	N	11.3699	N	11.3699	N	2.48493	Y	CCRT	Y
P0110		Negative	Negative		1	1	N	Y	Y	2009	Moderately differentiated squamous carcinoma	Soft palate	4	2	4	0.690411	N	0.265753	Y	0.265753	N	0.80548	Y	CCRT	Y
P0111		Positive	Positive	HPV16	1	1	Y	N	N	2009	Moderately differentiated squamous carcinoma	Tongue base	3	0	3	5.88219	N	5.88219	N	5.88219	N	5.99726	N	CCRT	Y
P0112		Negative	Negative		1	1	Y	Y	Y	2009	Moderately differentiated squamous carcinoma	Soft palate	4	0	4	6.42192	N	6.42192	N	6.42192	N	6.59726	N	CCRT	Y
P0113		Positive	Positive	HPV16	1	1	Y	Y	Y	2009	Squamous cell carcinoma	Tonsil	2	0	2	6.99726	N	6.99726	N	6.99726	N	7.0411	N	CCRT	Y
P0114		Negative	Negative		1	2	Y	Y	Y	2009	Squamous cell carcinoma	Tonsil	2	0	2	6.96712	N	6.96712	N	5.78356	N	5.87671	N	CCRT	Y
P0115		Negative	Negative		1	1	Y	Y	Y	2009	Squamous cell carcinoma	Tongue base	2	1	3	6.81644	N	6.81644	N	6.81644	N	6.88767	N	CCRT	Y
P0116		Negative	Invalid		1	1	Y	Y	Y	2009	Squamous cell carcinoma	Tongue base	3	0	3	2.07123	N	0.821918	Y	0.821918	N	2.20274	Y	CCRT	Y
P0117		Negative	Negative		1	1	Y	Y	Y	2009	Squamous cell carcinoma	Soft palate	4	2	4	0.630137	Y	1.12603	N	0.630137	N	1.25753	Y	CCRT	Y
P0118		Negative	Negative		1	1	Y	Y	Y	2009	Poorly differentiated squamous carcinoma	Tonsil	2	0	2	5.95616	N	5.95616	N	5.95616	N	6.01644	Y	CCRT	Y
P0119		Positive	Positive	HPV16 HPV59	0	1	N	N	N	2009	Poorly differentiated squamous carcinoma	Tonsil	3	2	4	6.80822	N	6.80822	N	6.80822	N	6.90137	N	CCRT	Y
P0120		Positive	Positive	HPV16	0	1	N	N	N	2009	Moderately differentiated squamous carcinoma	Tonsil	1	2	4	6.65753	N	6.65753	N	6.65753	N	6.71507	N	CCRT	Y
P0121		Positive	Positive	HPV59	1	1	Y	Y	Y	2009	Well differentiated squamous carcinoma	Soft palate	4	0	4	0.430137	N	0.430137	N	0.430137	N	0.509589	Y	CCRT	Y
P0122		Negative	Negative		1	1	Y	Y	Y	2009	Moderately differentiated squamous carcinoma	Soft palate	3	0	3	5.89041	N	5.89041	N	5.89041	N	6.0411	Y	OP+CCRT	Y
P0123		Negative	Negative		1	1	Y	Y	Y	2009	Squamous cell carcinoma	Soft palate	3	2	4	6.34795	N	6.34795	N	6.34795	N	6.46301	N	OP+CCRT	Y
P0124		Positive	Positive	HPV16	0	1	Y	N	N	2009	Poorly differentiated squamous carcinoma	Tonsil	2	0	2	6.67397	N	6.67397	N	6.67397	N	6.73973	N	CCRT	Y
P0125		Negative	Negative		1	1	Y	Y	Y	2009	Poorly differentiated squamous carcinoma	Tonsil	4	2	4	2.08219	Y	2.0411	Y	1.90685	Y	2.43014	Y	CCRT	Y
P0126		Negative	Negative		1	1	Y	Y	Y	2009	Moderately differentiated squamous carcinoma	Tongue base	4	1	4	4.6	N	4.6	N	4.6	N	4.64384	Y	CCRT	Y
P0127		Negative	Negative		1	1	Y	Y	Y	2009	Squamous cell carcinoma	Soft palate	2	0	2	0.915068	Y	2.04931	N	0.915068	N	2.16712	Y	OP+CCRT	Y
P0128		Positive	Positive	HPV16	1	2	N	Y	N	2009	Moderately differentiated squamous carcinoma	Tongue base	4	0	4	2.31781	N	2.31781	N	2.31781	N	2.46575	Y	CCRT	Y
P0129		Positive	Positive	HPV16	0	1	Y	Y	Y	2009	Moderately differentiated squamous carcinoma	Tonsil	2	0	2	6.00548	N	6.00548	N	6.00548	N	6.11507	N	OP+CCRT	Y
P0130		Negative	Negative		1	1	Y	Y	Y	2009	Squamous cell carcinoma	Tonsil	4	0	4	1.28219	N	0.723288	Y	0.723288	N	1.30685	Y	CCRT	Y
P0131		Negative	Negative		1	1	Y	Y	N	2009	Squamous cell carcinoma	Tongue base	2	0	2	6.17534	N	6.17534	N	6.17534	N	6.28493	N	CCRT	Y
P0132		Positive	Positive	HPV16 HPV6	1	1	N	N	N	2009	Squamous cell carcinoma	Tonsil	2	2	4	6.21096	N	6.21096	N	6.21096	N	6.29315	N	CCRT	Y
P0133		Positive	Positive	HPV16	1	2	Y	Y	Y	2009	Squamous cell carcinoma	Soft palate	3	0	3	3.78082	N	3.78082	N	3.78082	N	3.89041	Y	CCRT	Y
P0134		Negative	Invalid		0	2	N	N	N	2009	Squamous cell carcinoma	Tonsil	2	3	4	0.534247	Y	0.473973	Y	0.473973	Y	1.10959	Y	OP+CCRT	Y
P0135		Positive	Positive	HPV16	1	1	N	N	N	2009	Poorly differentiated squamous carcinoma	Tonsil	2	0	2	6.12329	N	6.12329	N	6.12329	N	6.23288	N	OP+RT	N
P0136		Negative	Negative		1	1	Y	Y	Y	2010	Squamous cell carcinoma	Soft palate	4	3	4	1.38356	N	0.969863	Y	0.953425	Y	1.45206	Y	CCRT	Y
P0137		Positive	Positive	HPV16	1	1	Y	Y	Y	2010	Squamous cell carcinoma	Tongue base	4	3	4	5.45205	N	5.45205	N	5.45205	N	5.47397	N	RT	N
P0138		Negative	Negative		1	2	Y	N	Y	2010	Squamous cell carcinoma	Soft palate	4	0	4	1.88219	N	1.88219	N	1.88219	N	1.9726	Y	CCRT	Y
P0139		Negative	Negative		1	2	Y	Y	Y	2010	Moderately differentiated squamous carcinoma	Soft palate	2	1	4	4.47671	N	4.47671	N	4.47671	N	5.26027	N	OP+RT	N
P0140		Negative	Negative		1	1	Y	N	Y	2010	Squamous cell carcinoma	Tongue base	2	2	4	1.43288	N	1.43288	N	1.43288	N	1.48767	N	CCRT	Y
P0141		Negative	Negative		1	1	Y	Y	Y	2010	Squamous cell carcinoma	Tonsil	4	1	4	3.25753	Y	5.17808	N	3.25753	N	5.25753	N	CCRT	Y
P0142		Negative	Negative		1	1	Y	Y	N	2010	Squamous cell carcinoma	Soft palate	1	0	1	2.95069	N	2.95069	N	2.95069	N	6.11233	N	OP+RT	N
P0143		Non-Evaluable	Invalid		1	1	Y	Y	Y	2010	Squamous cell carcinoma	Tonsil	2	0	2	5.93973	N	5.93973	N	5.93973	N	6.03014	N	CCRT	Y
P0144		Negative	Invalid		1	1	Y	Y	N	2010	Squamous cell carcinoma	Soft palate	2	0	2	5.12055	N	1.99452	Y	1.99452	N	5.23562	N	OP+CCRT	Y
P0145		Negative	Negative		1	1	Y	Y	Y	2010	Squamous cell carcinoma	Tonsil	4	2	4	0.265753	Y	0.273973	N	0.265753	N	0.438356	Y	CCRT	Y
P0146		Negative	Negative		1	1	Y	Y	Y	2010	Moderately differentiated squamous carcinoma	Tonsil	4	2	4	0.342466	N	0.342466	N	0.342466	N	0.460274	Y	CCRT	Y
P0147		Negative	Negative		1	1	Y	Y	Y	2010	Well differentiated squamous carcinoma	Soft palate	4	2	4	1.49041	Y	0.843836	Y	0.843836	N	1.84932	Y	CCRT	Y
P0148		Positive	Positive	HPV16	1	1	N	N	N	2010	Poorly differentiated squamous carcinoma	Tonsil	4	0	4	5.72329	N	5.72329	N	5.72329	N	5.8	N	CCRT	Y
P0149		Positive	Negative		1	1	Y	Y	N	2010	Poorly differentiated squamous carcinoma	Tonsil	2	2	4	5.80822	N	5.80822	N	5.80822	N	5.88767	N	OP+CCRT	Y
P0150		Positive	Positive	HPV16	1	2	N	N	N	2015	Squamous cell carcinoma	Tongue base	2	2	4	0.49863	N	0.49863	N	0.49863	N	0.887671	N	RT	N
P0151		Negative	Negative		1	2	Y	N	N	2015	Squamous cell carcinoma	Tonsil	2	0	2	0.673973	N	0.673973	N	0.673973	N	0.79726	N	CCRT	Y
P0152		Negative	Negative		1	1	Y	N	N	2015	Squamous cell carcinoma	Soft palate	2	2	4	0.690411	N	0.690411	N	0.419178	Y	0.747945	N	CCRT+OP	Y
P0153		Negative	Negative		1	1	Y	Y	N	2015	Squamous cell carcinoma	Tongue base	1	2	4	0.569863	N	0.569863	N	0.569863	N	0.70411	Y	CCRT	Y
P0154		Positive	Positive	HPV16 HPV18	0	1	N	N	N	2015	Squamous cell carcinoma	Tonsil	1	2	4	0.610959	N	0.610959	N	0.610959	N	0.69589	Y	CCRT	Y
P0155		Negative	Negative		1	1	Y	Y	N	2015	Squamous cell carcinoma	Tonsil	1	3	4	0.536986	N	0.536986	N	0.536986	N	0.580822	N	CCRT	Y
P0156		Positive	Positive	HPV16	1	1	Y	Y	N	2015	Squamous cell carcinoma	Tonsil	2	0	2	0.383562	N	0.383562	N	0.383562	N	0.460274	N	RT	N
P0157		Positive	Positive	HPV16	1	2	N	Y	N	2015	squamous cell carcinoma-tonsil left ex.	Tonsil	2	2	4	0.435616	N	0.435616	N	0.435616	N	0.479452	N	CCRT	Y
P0158		Positive	Positive	HPV16	1	1	Y	Y	N	2015	Squamous cell carcinoma,P-D,tonsil R`t Bx.	Tonsil	2	1	3	0.336986	N	0.336986	N	0.336986	N	0.419178	N	CCRT	Y
P0159		Positive	Positive	HPV16	1	2	N	N	N	2015	Oropharynx, right tonsil, tonsillectomy--poorly differentiated squamous cell carcinoma	Tonsil	2	2	4	0.282192	N	0.282192	N	0.224658	N	0.331507	N	CCRT	Y
P0160		Negative	Negative		1	2	Y	Y	N	2015	squamous cell carcinoma,Tonail L`t tonsillectomy	Tonsil	4	2	4	0	N	0	N	0	N	0	N	OP+CCRT+target	Y
P0161		Positive	Positive	HPV16	1	1	Y	Y	Y	2010	Moderately differentiated squamous carcinoma	Soft palate	4	2	4	2.02192	N	0.649315	Y	0.49589	Y	2.15342	Y	CCRT	Y
P0162		Absent	Negative		1	1	Y	N	N	2010	Moderately differentiated squamous carcinoma	Tonsil	2	2	4	0.523288	Y	1.83014	N	0.523288	Y	1.9589	Y	CCRT	Y
P0163		Negative	Invalid		1	1	Y	N	Y	2010	Squamous cell carcinoma	Tongue base	4	2	4	0.753425	Y	0.408219	Y	0.416438	Y	1.48767	Y	CCRT	Y
P0164		Absent	Negative		1	1	Y	Y	Y	2010	Squamous cell carcinoma	Tongue base	4	3	4	1.3452	N	0.40274	Y	0.40274	Y	1.38904	Y	CCRT	Y
P0165		Negative	Negative		1	1	N	Y	Y	2010	Moderately differentiated squamous carcinoma	Tonsil	3	2	4	0.926027	Y	0.594521	Y	0.60274	Y	0.983562	Y	RT	N
P0166		Negative	Negative		1	2	N	Y	Y	2010	Poorly differentiated squamous carcinoma	Tonsil	3	2	4	0.391781	Y	0.391781	Y	0.534247	Y	0.690411	Y	OP+CCRT	Y
P0167		Negative	Negative		1	1	Y	Y	Y	2010	Well differentiated squamous carcinoma	Soft palate	2	1	4	0.786301	N	0.443836	Y	0.441096	Y	0.942466	Y	OP+CCRT	Y
P0168		Negative	Negative		1	1	Y	Y	N	2010	Squamous cell carcinoma	Soft palate	4	2	4	2.9589	N	2.9589	N	2.9589	N	3.08219	Y	CCRT	Y
P0169		Negative	Negative		1	2	Y	N	Y	2010	Squamous cell carcinoma	Soft palate	2	0	2	4.91507	N	2.2274	Y	2.2274	N	5.04931	N	CCRT	Y
P0170		Negative	Negative		1	2	Y	N	Y	2010	Squamous cell carcinoma	Tonsil	1	2	4	5.03562	N	5.03562	N	1.10685	Y	5.11233	Y	CCRT	Y
P0171		Negative	Negative		1	0	Y	Y	Y	2010	Squamous cell carcinoma	Soft palate	2	0	2	2.52329	N	2.52329	N	2.52329	N	2.68767	Y	OP+RT	N
P0172		Negative	Negative		1	2	Y	Y	Y	2010	Squamous cell carcinoma	Soft palate	4	0	4	2.07123	N	2.07123	N	2.07123	N	2.23288	Y	CCRT	Y
P0173		Negative	Negative		1	2	Y	Y	Y	2010	Well differentiated squamous carcinoma	Soft palate	4	2	4	0.49589	N	0.49589	N	0.49589	N	0.6	Y	CCRT	Y
P0174		Absent	Negative		1	1	Y	Y	N	2010	Moderately differentiated squamous carcinoma	Tonsil	2	0	2	4.44384	N	4.44384	N	4.44384	N	4.52603	N	OP+CCRT	Y
P0175		Absent	Negative		1	1	Y	N	Y	2010	Moderately differentiated squamous carcinoma	Tongue base	2	0	2	1.13699	Y	1.73425	N	1.13699	Y	1.84384	Y	CCRT	Y
P0176		Negative	Negative		1	1	Y	Y	N	2010	Well differentiated squamous carcinoma	Tonsil	4	2	4	5.30411	N	5.30411	N	5.30411	N	5.36712	N	CCRT	Y
P0177		Absent	Negative		1	1	Y	Y	Y	2010	Moderately differentiated squamous carcinoma	Tonsil	3	0	3	1.9726	N	1.47945	Y	1.47945	N	2.06575	Y	CCRT+OP	Y
P0178		Negative	Negative		1	1	Y	Y	Y	2010	Moderately differentiated squamous carcinoma	Tongue base	3	2	4	2.02466	N	0.473973	Y	0.49863	Y	2.08767	Y	CCRT	Y
P0179		Positive	Positive	HPV18	1	1	Y	N	Y	2010	Moderately differentiated squamous carcinoma	Tongue base	2	0	2	1.25205	N	1.25205	N	1.25205	N	1.33151	Y	CCRT	Y
P0180		Negative	Negative		1	2	Y	Y	N	2010	Squamous cell carcinoma	Tonsil	2	0	2	2.22192	N	2.22192	N	2.22192	N	2.33151	Y	CCRT	Y
P0181		Positive	Positive	HPV16	1	2	N	N	Y	2010	Poorly differentiated squamous carcinoma	Tonsil	4	2	4	5.25479	N	5.25479	N	5.25479	N	5.32877	N	CCRT	Y
P0182		Negative	Negative		1	1	Y	Y	Y	2010	Poorly differentiated squamous carcinoma	Tonsil	4	3	4	4.96438	N	4.96438	N	4.96438	N	5.19726	N	CCRT	Y
P0183		Positive	Positive	HPV16	1	2	Y	Y	Y	2010	Poorly differentiated squamous carcinoma	Tonsil	4	2	4	0.378082	N	0.378082	N	0.378082	N	0.460274	Y	CCRT	Y
P0184		Negative	Negative		1	1	Y	Y	Y	2010	Well differentiated squamous carcinoma	Soft palate	4	2	4	2.90411	N	0.830137	Y	0.830137	N	3.03288	Y	CCRT	Y
P0185		Negative	Negative		1	1	Y	Y	Y	2010	Poorly differentiated squamous carcinoma	Tonsil	4	2	4	0.59726	Y	0.882192	N	0.350685	Y	1.24931	Y	CCRT	Y
P0186		Negative	Negative		1	1	Y	Y	Y	2011	Moderately differentiated squamous carcinoma	Tonsil	3	1	4	1.56438	N	0.482192	Y	0.50137	Y	1.64932	Y	CCRT+OP	Y
P0187		Positive	Negative		1	1	Y	N	Y	2011	Moderately differentiated squamous carcinoma	Tonsil	4	2	4	2.89863	N	2.89863	N	2.89863	N	2.99452	Y	CCRT	Y
P0188		Absent	Negative		1	1	Y	Y	Y	2011	Squamous cell carcinoma	Soft palate	4	3	4	0.876712	Y	1.12329	N	0.876712	N	1.35343	Y	CCRT	Y
P0189		Negative	Negative		1	0	Y	Y	Y	2011	Squamous cell carcinoma	Tonsil	1	2	4	4.76986	N	4.76986	N	4.76986	N	4.93699	N	CCRT	Y
P0190		Absent	Negative		1	1	Y	Y	Y	2011	Squamous cell carcinoma	Tonsil	2	2	4	0.731507	N	0.731507	N	0.421918	Y	0.827397	Y	CCRT	Y
P0191		Negative	Negative		1	1	Y	Y	Y	2011	Poorly differentiated carcinoma	Tongue base	3	3	4	4.56712	N	4.56712	N	4.56712	N	4.68493	N	CCRT	Y
P0192		Negative	Positive	HPV16	1	2	N	N	N	2011	Moderately differentiated squamous carcinoma	Soft palate	4	2	4	1.16986	N	1.16986	N	1.16986	N	1.26849	Y	CCRT+target	Y
P0193		Negative	Positive	HPV16	1	1	Y	N	Y	2011	Poorly differentiated squamous carcinoma	Tonsil	2	2	4	4.95342	N	4.95342	N	4.95342	N	5.00822	N	CCRT	Y
P0194		Negative	Negative		1	1	Y	Y	Y	2011	Squamous cell carcinoma	Tonsil	4	2	4	4.71781	N	4.71781	N	4.71781	N	4.92055	N	CCRT	Y
P0195		Negative	Negative		1	1	Y	Y	Y	2011	Squamous cell carcinoma	Tonsil	4	1	4	0.487671	N	0.487671	N	0.487671	N	0.660274	Y	CCRT	Y
P0196		Negative	Negative		0	1	Y	N	Y	2011	Poorly differentiated squamous carcinoma	Tonsil	2	2	4	4.12603	N	1.92877	Y	1.92877	N	4.15343	N	CCRT	Y
P0197		Negative	Negative		1	1	Y	Y	Y	2011	Moderately differentiated squamous carcinoma	Tonsil	4	2	4	0.438356	N	0.438356	N	0.438356	N	0.49863	Y	CCRT	Y
P0198		Negative	Negative		1	1	Y	Y	Y	2011	Squamous cell carcinoma	Tonsil	2	2	4	0.863014	N	0.863014	N	0.0657534	Y	1.09041	Y	CCRT	Y
P0199		Negative	Negative		1	2	Y	Y	Y	2011	Squamous cell carcinoma	Tonsil	3	2	4	0.213699	N	0.213699	N	0.213699	N	0.452055	Y	CCRT+target	Y
P0200		Absent	Positive	HPV16	1	2	N	N	N	2011	Squamous cell carcinoma	Tonsil	2	2	4	4.57808	N	4.57808	N	4.57808	N	4.63288	N	CCRT	Y
P0201		Negative	Negative		1	0	Y	Y	Y	2011	Moderately differentiated squamous carcinoma	Tongue base	4	2	4	0.808219	N	0.391781	Y	0.391781	N	1.02192	Y	CCRT+OP	Y
P0202		Absent	Positive	HPV58	1	2	N	N	N	2011	Squamous cell carcinoma	Tonsil	4	2	4	4.72877	N	4.72877	N	4.72877	N	4.77808	N	CCRT	Y
P0203		Negative	Invalid		1	2	Y	N	N	2011	Squamous cell carcinoma	Tongue base	4	0	4	0.347945	N	0.347945	N	0.347945	N	0.394521	Y	CCRT+target	Y
P0204		Negative	Negative		1	1	Y	Y	Y	2011	Squamous cell carcinoma	Soft palate	2	2	4	3.92329	N	3.30411	Y	3.32603	Y	3.96438	Y	CCRT	Y
P0205		Positive	Positive	HPV16	1	0	Y	Y	N	2011	Moderately differentiated squamous carcinoma	Tonsil	2	2	4	1.40548	Y	0.863014	Y	0.863014	Y	2.23562	Y	CCRT	Y
P0206		Negative	Negative		1	1	Y	Y	Y	2011	Squamous cell carcinoma	Soft palate	4	0	4	4.49589	N	4.49589	N	4.49589	N	4.68767	N	CCRT	Y
P0207		Negative	Negative		1	1	Y	Y	Y	2011	Squamous cell carcinoma	Tonsil	3	2	4	4.50959	N	4.50959	N	4.50959	N	4.64384	N	CCRT	Y
P0208		Positive	Positive	HPV16	1	2	Y	N	Y	2011	Poorly differentiated squamous carcinoma	Tonsil	3	2	4	4.48493	N	4.48493	N	4.48493	N	4.56712	N	CCRT	Y
P0209		Positive	Positive	HPV16	1	1	Y	Y	Y	2011	Squamous cell carcinoma	Tonsil	2	2	4	4.60822	N	4.60822	N	4.60822	N	4.63288	N	CCRT	Y
P0210		Positive	Positive	HPV35	1	1	Y	Y	Y	2011	Squamous cell carcinoma	Tonsil	2	2	4	4.56438	N	4.56438	N	4.56438	N	4.6411	N	CCRT	Y
P0211		Negative	Negative		1	1	Y	Y	Y	2011	Squamous cell carcinoma	Tonsil	1	2	4	4.39452	N	4.39452	N	4.39452	N	4.54795	N	CCRT	Y
P0212		Negative	Negative		1	1	Y	N	Y	2011	Poorly differentiated carcinoma	Tonsil	4	1	4	1.44931	Y	2.36712	N	1.44931	N	2.45479	Y	CCRT	Y
P0213		Negative	Negative		1	1	Y	Y	Y	2011	Squamous cell carcinoma	Tonsil	2	0	2	4.56164	N	1.66301	Y	1.66301	Y	4.66849	N	CCRT	Y
P0214		Negative	Negative		1	1	Y	Y	Y	2011	Squamous cell carcinoma	Tongue base	4	0	4	3.1452	N	2.56438	Y	2	Y	3.20822	N	CCRT	Y
P0215		Negative	Negative		1	1	Y	Y	Y	2011	Papillary Squamous cell carcinoma	Tonsil	3	1	3	4.49863	N	4.49863	N	4.49863	N	4.53425	N	CCRT	Y
P0216		Negative	Negative		1	1	Y	Y	Y	2011	Squamous cell carcinoma	Tongue base	2	2	4	4.02466	N	4.02466	N	4.02466	N	4.11507	N	CCRT	Y
P0217		Non-Evaluable	Negative		1	1	Y	N	Y	2011	Squamous cell carcinoma	Tonsil	2	0	2	0.679452	N	0.40274	Y	0.679452	Y	0.709589	Y	CCRT	Y
P0218		Negative	Positive	HPV16	1	2	N	N	N	2011	Poorly differentiated squamous carcinoma	Tongue base	4	2	4	4.56438	N	4.56438	N	4.18082	N	4.30959	N	CCRT	Y
P0219		Positive	Positive	HPV45	1	1	Y	N	Y	2011	Poorly differentiated squamous carcinoma	Tonsil	3	2	4	4.27123	N	4.27123	N	4.27123	N	4.31781	N	CCRT	Y
P0220		Negative	Negative		1	1	Y	Y	N	2011	Well differentiated squamous carcinoma	Soft palate	2	0	2	4.10685	N	4.10685	N	4.10685	N	4.15616	N	CCRT	Y
P0221		Negative	Negative		1	1	Y	Y	Y	2011	Moderately differentiated squamous carcinoma	Soft palate	1	0	1	4.28767	N	4.28767	N	4.28767	N	4.38356	N	CCRT	Y
P0222		Positive	Positive	HPV58	1	2	N	N	N	2011	Poorly differentiated squamous carcinoma	Tonsil	4	2	4	2.13151	N	2.13151	N	2.13151	N	2.20822	Y	CCRT+target+OP	Y
P0223		Negative	Negative		1	1	Y	Y	Y	2011	Moderately differentiated squamous carcinoma	Tongue base	4	2	4	0.49863	N	0.49863	N	0.49863	N	0.547945	Y	CCRT	Y
P0224		Negative	Negative		1	2	Y	Y	Y	2011	Moderately differentiated squamous carcinoma	Soft palate	2	0	2	4.35616	N	4.35616	N	4.35616	N	4.44658	N	CCRT	Y
P0225		Negative	Negative		1	1	Y	Y	Y	2011	Moderately differentiated squamous carcinoma	Tongue base	3	2	4	1.27671	Y	1.27671	Y	1.26301	Y	1.45206	Y	CCRT	Y
P0226		Positive	Positive	HPV16	1	2	Y	N	Y	2011	Poorly differentiated squamous carcinoma	Tongue base	2	3	4	2.91233	N	2.91233	N	1.15068	Y	3.16712	Y	CCRT+target	Y
P0227		Positive	Positive	HPV16	0	1	N	N	N	2011	Moderately differentiated squamous carcinoma	Tonsil	4	2	4	4.13151	N	4.13151	N	4.13151	N	4.18082	N	OP+CCRT	Y
P0228		Negative	Negative		1	0	Y	Y	N	2011	Squamous cell carcinoma	Tonsil	2	2	4	1.7589	N	1.7589	N	1.7589	N	1.79726	Y	CCRT	Y
P0229		Negative	Negative		1	1	Y	Y	N	2011	Squamous cell carcinoma	Tonsil	4	2	4	0.745205	N	0.745205	N	0.745205	N	0.961644	Y	CCRT	Y
P0230		Negative	Negative		1	1	Y	Y	N	2011	Moderately differentiated squamous carcinoma	Tongue base	2	2	4	2.6274	Y	2.25753	Y	2.25753	N	3.60822	N	CCRT	Y
P0231		Negative	Negative		1	1	Y	Y	N	2012	Well differentiated squamous carcinoma	Soft palate	4	1	4	4.06301	N	4.06301	N	4.06301	N	4.16712	N	CCRT	Y
P0232		Negative	Negative		1	1	Y	Y	N	2012	Well differentiated squamous carcinoma	Soft palate	3	0	3	1.72329	N	1.72329	N	1.72329	N	1.83288	Y	OP+CCRT	Y
P0233		Negative	Negative		1	1	Y	Y	N	2012	Moderately differentiated squamous carcinoma	Tonsil	4	2	4	0.632877	N	0.632877	N	0.632877	N	0.682192	Y	CCRT	Y
P0234		Positive	Positive	HPV16	1	1	N	N	N	2012	Poorly differentiated squamous carcinoma	Tongue base	4	2	4	3.69041	N	3.69041	N	3.69041	N	3.73699	N	CCRT	Y
P0235		Negative	Negative		1	1	Y	Y	N	2012	Moderately differentiated squamous carcinoma	Tongue base	4	2	4	2.18904	N	1.18356	Y	1.18356	N	2.30137	Y	CCRT+OP	Y
P0236		Negative	Negative		1	2	Y	Y	N	2012	Moderately differentiated squamous carcinoma	Tonsil	1	1	2	1.84658	Y	2.34247	N	1.84658	N	2.44931	N	CCRT	Y
P0237		Positive	Positive	HPV16	1	1	Y	Y	N	2012	Poorly differentiated squamous carcinoma	Tonsil	4	2	4	1.11507	Y	1.10959	Y	0.449315	Y	1.7863	Y	CCRT+OP	Y
P0238		Negative	Negative		1	1	Y	Y	N	2012	Poorly differentiated squamous carcinoma	Tonsil	3	3	4	0.778082	N	0.778082	N	0.778082	N	0.99726	Y	CCRT	Y
P0239		Positive	Positive	HPV16	1	1	Y	N	N	2012	Squamous cell carcinoma	Tonsil	2	2	4	3.71233	N	3.71233	N	3.71233	N	3.80548	N	CCRT	Y
P0240		Positive	Positive	HPV16	0	1	N	N	N	2012	Poorly differentiated squamous carcinoma	Tonsil	3	2	4	3.96438	N	3.96438	N	3.96438	N	4.03014	N	CCRT+target	Y
P0241		Negative	Negative		1	2	N	N	N	2012	Poorly differentiated squamous carcinoma	Soft palate	1	0	1	11.5726	N	11.5726	N	11.5726	N	2.53973	Y	CCRT	Y
P0242		Negative	Negative		1	2	Y	Y	N	2012	Squamous cell carcinoma	Oropharyngeal wall	4	2	4	3.91781	N	3.91781	N	3.91781	N	3.97534	N	CCRT	Y
P0243		Non-Evaluable	Negative		1	1	Y	N	N	2012	Squamous cell carcinoma	Tongue base	2	2	4	2.86027	N	0.441096	Y	0.421918	Y	2.90685	N	CCRT	Y
P0244		Non-Evaluable	Invalid		1	1	Y	Y	N	2012	Moderately differentiated squamous carcinoma	Tongue base	4	2	4	0.687671	Y	0.742466	N	0.545206	Y	0.80548	Y	CCRT	Y
P0245		Negative	Negative		1	2	N	N	N	2012	Squamous cell carcinoma	Oropharynx	4	2	4	2.06027	N	2.06027	N	1.12603	Y	2.10137	Y	CCRT	Y
P0246		Positive	Negative		1	1	Y	Y	N	2012	Squamous cell carcinoma	Tongue base	4	2	4	0.473973	Y	3.85206	N	0.473973	N	3.93699	N	CCRT	Y
P0247		Positive	Positive	HPV58	0	1	N	N	N	2012	Poorly differentiated squamous carcinoma	Tonsil	2	2	4	3.65753	N	0.164384	Y	0.164384	N	3.7452	N	CCRT	Y
P0248		Negative	Negative		1	1	Y	N	N	2012	Poorly differentiated squamous carcinoma	Tongue base	1	1	3	3.37534	N	3.37534	N	3.37534	N	3.41644	N	OP+CCRT	Y
P0249		Positive	Positive	HPV16	1	1	Y	N	N	2012	Squamous cell carcinoma	Tonsil	2	2	4	3.64384	N	3.64384	N	3.64384	N	3.69863	N	CCRT+target	Y
P0250		Non-Evaluable	Negative		1	2	Y	Y	N	2012	Squamous cell carcinoma	Soft palate	3	0	3	3.65479	N	3.65479	N	3.65479	N	3.76712	N	CCRT	Y
P0251		Positive	Positive	HPV16 HPV58	1	1	Y	Y	N	2012	Poorly differentiated squamous carcinoma	Tonsil	3	2	4	2.01644	N	2.01644	N	2.01644	N	2.11507	Y	CCRT	Y
P0252		Non-Evaluable	Negative		1	1	Y	Y	N	2012	Moderately differentiated squamous carcinoma	soft palate	2	0	2	3.21918	N	3.21918	N	3.21918	N	3.35616	N	CCRT	Y
P0253		Negative	Negative		1	1	Y	Y	N	2012	Moderately differentiated squamous carcinoma	Soft palate	3	3	4	2.2	N	2.2	N	0.252055	Y	2.30959	Y	CCRT	Y
P0254		Negative	Negative		1	1	Y	Y	N	2012	Squamous cell carcinoma	Soft palate	3	0	3	2.90137	N	0.446575	Y	0.446575	N	3.01644	Y	CCRT+OP	Y
P0255		Positive	Positive	HPV16	1	1	Y	N	N	2012	Squamous cell carcinoma	Tonsil	2	0	2	1.9589	N	0.942466	Y	0.942466	N	2.02192	Y	CCRT	Y
P0256		Negative	Negative		1	1	Y	Y	N	2012	Squamous cell carcinoma	Soft palate	3	0	3	0.942466	Y	0.745205	Y	0.745205	N	1.45753	Y	CCRT	Y
P0257		Negative	Negative		1	2	Y	Y	N	2012	Squamous cell carcinoma	Soft palate	4	0	4	3.29041	N	3.29041	N	3.29041	N	3.47123	N	OP+RT	N
P0258		Negative	Negative		1	2	Y	Y	N	2012	Squamous cell carcinoma	Soft palate	3	0	3	0.424658	Y	0.860274	N	0.424658	N	0.956164	Y	CCRT	Y
P0259		Positive	Positive	HPV16	1	2	N	N	N	2012	Squamous cell carcinoma	Tonsil	4	2	4	3.47123	N	3.47123	N	3.47123	N	3.53151	N	CCRT	Y
P0260		Negative	Negative		1	2	Y	Y	N	2012	Squamous cell carcinoma	Tonsil	4	2	4	3.3589	N	3.3589	N	3.3589	N	3.43562	N	CCRT	Y
P0261		Positive	Positive	HPV16 HPV18	1	1	Y	Y	N	2012	Squamous cell carcinoma, tonsil l`t Bx.	Tonsil	4	2	4	0.449315	N	0.449315	N	0.449315	N	0.726027	Y	CCRT	Y
P0262		Non-Evaluable	Negative		1	1	Y	Y	N	2012	Squamous cell carcinoma	Tongue base	2	2	4	3.40548	N	3.40548	N	3.40548	N	3.49589	N	CCRT	Y
P0263		Negative	Negative		1	1	Y	Y	N	2012	Squamous cell carcinoma, soft palate Bx.	Soft palate	4	3	4	0.460274	N	0.276712	Y	0.276712	Y	0.531507	Y	CCRT	Y
P0264		Positive	Positive	HPV16	1	2	Y	N	N	2012	Poorly differentiated squamous carcinoma	Tonsil	2	1	3	3.40822	N	3.40822	N	3.40822	N	3.47123	N	CCRT	Y
P0265		Negative	Negative		1	1	Y	Y	N	2012	Moderately differentiated squamous carcinoma	Tonsil	4	3	4	0.794521	N	0.794521	N	0.794521	N	1.09041	Y	CCRT	Y
P0266		Negative	Negative		1	1	Y	N	N	2012	Moderately differentiated squamous carcinoma	Tongue base	3	2	4	1.25205	N	0.991781	Y	0.991781	N	1.34794	Y	CCRT	Y
P0267		Positive	Positive	HPV16	1	0	Y	Y	N	2012	Squamous cell carcinoma, Tonsil L`t	Tonsil	3	0	3	3.20274	N	3.20274	N	3.20274	N	3.34795	N	CCRT	Y
P0268		Negative	Negative		1	1	Y	Y	N	2012	Moderately differentiated squamous carcinoma	Tonsil	1	2	4	3.32603	N	3.32603	N	3.10685	N	3.2137	N	CCRT	Y
P0269		Positive	Positive	HPV16	1	1	Y	Y	N	2012	Moderately differentiated squamous carcinoma	Tonsil	1	2	4	3.21918	N	3.21918	N	3.21918	N	3.33973	N	CCRT	Y
P0270		Positive	Negative		1	2	Y	N	N	2012	Squamous cell carcinoma	Tongue base	2	3	4	1.14247	N	0.641096	Y	0.641096	N	1.21096	Y	CCRT	Y
P0271		Positive	Positive	HPV16	0	2	N	N	N	2013	Poorly differentiated squamous carcinoma	Tonsil	2	2	4	3.10685	N	3.10685	N	0.50411	Y	3.1863	N	CCRT+OP	Y
P0272		Negative	Negative		1	2	Y	N	N	2013	Squamous cell carcinoma	Soft palate	4	0	4	0.178082	N	0.178082	N	0.178082	N	0.213699	Y	CCRT	Y
P0273		Negative	Positive	HPV16	1	1	Y	Y	N	2013	Moderately differentiated squamous carcinoma	Tonsil	4	0	4	1.5863	Y	2.63014	N	1.16712	Y	2.89589	Y	CCRT+OP	Y
P0274		Negative	Negative		1	1	Y	Y	N	2013	Squamous cell carcinoma	Tonsil	2	1	4	3.11507	N	3.11507	N	3.11507	N	3.15616	N	CCRT	Y
P0275		Negative	Negative		1	1	Y	Y	Y	1999	Moderately differentiated squamous carcinoma	Soft palate	3	2	4	0.852055	N	0.852055	N	0.852055	N	0.980822	Y	RT	N
P0276	Excluded, not oropharynx	Negative	Negative		1	1	Y	Y	Y	1999	Verrucous carcinoma	Soft palate	3	0	3	3.90685	N	3.90685	N	3.90685	N	4.25206	Y	RT	N
P0277		Positive	Positive	HPV45	1	2	N	N	N	1998	Moderately differentiated squamous carcinoma	Tonsil	4	0	4	2.12603	N	2.12603	N	2.12603	N	2.18356	Y	CCRT	Y
P0278		Positive	Positive	HPV58	1	0	Y	N	N	1998	Poorly differentiated squamous carcinoma	Tonsil	3	2	4	16.874	N	16.874	N	16.874	N	16.9178	N	RT	N
P0279		Negative	Negative		1	1	Y	N	N	1998	Moderately differentiated squamous carcinoma	Tongue base	2	0	2	0.660274	N	0.660274	N	0.660274	N	0.767123	Y	RT	N
P0280		Negative	Negative		1	0	Y	Y	Y	1999	Moderately differentiated squamous carcinoma	Tonsil	2	1	3	0.487671	N	0.487671	N	0.487671	N	0.575342	Y	RT	N
P0281		Negative	Negative		1	1	Y	N	Y	1999	Moderately differentiated squamous carcinoma	Soft palate	2	1	4	0.364384	N	0.364384	N	0.364384	N	0.446575	Y	RT	N
P0282		Positive	Positive	HPV16	1	1	N	N	Y	1998	Well differentiated squamous carcinoma	Tonsil	2	3	4	0.819178	N	0.819178	N	0.323288	Y	1.78082	Y	RT	N
P0283		Negative	Negative		1	0	Y	Y	N	2013	Moderately differentiated squamous carcinoma	Soft palate	3	2	4	0.40274	N	0.40274	N	0.40274	N	0.509589	Y	OP+CCRT	Y
P0284		Positive	Positive	HPV16	1	1	Y	Y	Y	1998	Moderately differentiated squamous carcinoma	Soft palate	4	1	4	0.457534	N	0.457534	N	0.457534	N	0.726027	Y	RT	N
P0285		Non-Evaluable	Invalid		1	1	Y	Y	Y	1998	Moderately differentiated squamous carcinoma	Tonsil	3	0	3	1.30959	N	1.30959	N	1.30959	N	1.45753	Y	RT	N
P0286		Negative	Negative		1	1	Y	Y	Y	1998	Poorly differentiated squamous carcinoma	Tonsil	4	1	4	0.682192	N	0.682192	N	0.682192	N	1	Y	CCRT	Y
P0287		Negative	Negative		0	2	N	N	N	1998	Poorly differentiated squamous carcinoma	Tonsil	2	3	4	5.1726	N	5.1726	N	5.1726	N	5.24657	Y	CCRT	Y
P0288		Negative	Negative		1	0	Y	N	N	1998	Well differentiated squamous carcinoma	Tonsil	1	0	1	16.9534	N	16.9534	N	16.9534	N	17.0438	N	RT	N
P0289		Negative	Invalid		1	1	Y	Y	Y	1998	Moderately differentiated squamous carcinoma	Tonsil	3	3	4	0.8	N	0.8	N	0.8	N	0.810959	Y	RT	N
P0290		Positive	Negative		1	1	Y	Y	Y	1998	Moderately differentiated squamous carcinoma	Tongue base	4	0	4	0.835616	N	0.835616	N	0.835616	N	1.13425	Y	RT	N
P0291		Negative	Negative		1	1	Y	Y	Y	1998	Well differentiated squamous carcinoma	Tonsil	4	2	4	0.358904	N	0.358904	N	0.358904	N	0.421918	Y	RT	N
P0292		Absent	Invalid		1	1	Y	Y	Y	1998	Moderately differentiated squamous carcinoma	Tonsil	3	0	3	0.794521	N	0.367123	Y	0.367123	N	0.841096	Y	RT	N
P0293		Positive	Positive	HPV16	1	1	N	N	N	1998	Poorly differentiated squamous carcinoma	Tonsil	1	0	1	17.0877	N	17.0877	N	0.2	Y	17.1945	N	RT	N
P0294		Negative	Negative		1	2	Y	N	N	1998	Poorly differentiated squamous carcinoma	Tonsil	4	2	4	6.67945	N	6.67945	N	6.67945	N	10.0712	Y	CCRT	Y
P0295		Negative	Negative		1	1	Y	N	Y	1998	Squamous cell carcinoma	Tonsil	3	2	4	0.865753	N	0.865753	N	0.865753	N	1.49589	Y	RT	N
P0296		Positive	Positive	HPV16	1	1	Y	N	N	1998	Poorly differentiated squamous carcinoma	Tonsil	3	2	4	16.3178	N	16.3178	N	16.3178	N	16.5753	N	CCRT	Y
P0297		Negative	Negative		1	1	N	Y	Y	1998	Moderately differentiated squamous carcinoma	Tongue base	3	3	4	0.320548	N	0.320548	N	0.320548	N	0.649315	Y	CCRT	Y
P0298		Negative	Negative		1	0	Y	Y	Y	1999	Well differentiated squamous carcinoma	Tonsil	2	0	2	10.0822	N	0.942466	Y	0.942466	Y	10.137	Y	RT	N
P0299		Negative	Negative		1	1	Y	Y	Y	1998	Moderately differentiated squamous carcinoma	Tonsil	4	3	4	0.383562	N	0.383562	N	0.383562	N	0.610959	Y	RT	N
P0300		Negative	Negative		1	1	Y	Y	Y	1998	Moderately differentiated squamous carcinoma	Tongue base	3	0	3	1.69041	N	0.424658	Y	0.424658	N	1.76164	Y	RT	N
P0301		Negative	Negative		1	0	Y	Y	Y	1999	Moderately differentiated squamous carcinoma	Soft palate	4	2	4	0.613699	N	0.613699	N	0.613699	N	0.994521	Y	CCRT	Y
P0302		Positive	Positive	HPV16	1	2	Y	Y	N	1999	Moderately differentiated squamous carcinoma	Tonsil	3	2	4	9.69863	N	9.69863	N	9.69863	N	10	Y	CCRT	Y
P0303		Negative	Negative		1	1	Y	Y	Y	1999	Moderately differentiated squamous carcinoma	Soft palate	4	1	4	0.758904	N	0.758904	N	0.758904	N	0.893151	Y	RT	N
P0304		Non-Evaluable	Invalid		1	1	Y	Y	Y	1999	Moderately differentiated squamous carcinoma	Tonsil	3	0	3	0.471233	N	0.471233	N	0.471233	N	0.536986	Y	RT	N
P0305		Negative	Negative		1	2	Y	Y	Y	1999	Poorly differentiated squamous carcinoma	Tonsil	3	2	4	0.520548	Y	1.4	N	0.520548	N	1.43562	Y	CCRT	Y
P0306		Positive	Positive	HPV59	1	1	Y	Y	Y	1999	Well differentiated squamous carcinoma	Soft palate	2	0	2	12.9863	N	0.482192	Y	0.482192	N	13.063	Y	RT	N
P0307		Negative	Negative		1	1	Y	Y	N	1999	Moderately differentiated squamous carcinoma	Tonsil	1	2	4	10.0548	N	10.0548	N	10.0548	N	10.1671	Y	RT	N
P0308		Negative	Negative		1	2	Y	N	Y	1998	Moderately differentiated squamous carcinoma	Soft palate	4	1	4	0.476712	N	0.476712	N	0.476712	N	0.561644	Y	RT	N
P0309		Negative	Negative		1	2	Y	Y	Y	1998	Moderately differentiated squamous carcinoma	Soft palate	4	0	4	2.63836	N	2.23014	Y	2.23014	N	2.73699	Y	RT	N
P0310		Positive	Invalid		1	2	Y	N	N	1998	Poorly differentiated squamous carcinoma	Tonsil	3	2	4	18.0329	N	18.0329	N	18.0329	N	18.0986	N	RT	N
P0311		Negative	Positive	HPV16	1	2	Y	N	N	1998	Poorly differentiated squamous carcinoma	Tonsil	2	3	4	0.408219	Y	0.780822	N	0.408219	N	1.24931	Y	RT	N
P0312		Positive	Positive	HPV16	1	1	Y	Y	Y	1998	Poorly differentiated squamous carcinoma	Tonsil	2	1	3	0.389041	Y	1.19178	N	0.389041	N	1.35616	Y	RT	N
P0313		Negative	Negative		1	2	Y	Y	N	2015	Squamous cell carcinoma	Tonsil	3	0	3	0.786301	N	0.786301	N	0.786301	N	0.865753	N	CCRT	Y
P0314		Negative	Negative		1	2	Y	Y	N	2015	Squamous cell carcinoma,M-D,L`t soft plate Bx.	Soft palate	3	0	3	0.257534	N	0.257534	N	0.169863	N	0.342466	N	CCRT	Y
P0315		Negative	Negative		1	1	Y	Y	N	2015	Well differentiated squamous carcinoma	Soft palate	3	0	3	0.731507	N	0.619178	Y	0.619178	N	0.830137	N	CCRT	Y
P0316		Negative	Negative		1	1	Y	Y	N	2015	Squamous cell carcinoma	Tonsil	3	0	3	0.613699	N	0.613699	N	0.613699	N	0.673973	N	CCRT	Y
P0317		Negative	Negative		1	1	Y	Y	N	2015	Squamous cell carcinoma	Tonsil	2	1	3	0.682192	N	0.682192	N	0.682192	N	0.756164	N	CCRT	Y
P0318		Negative	Positive	HPV16	1	1	Y	N	N	2015	Squamous cell carcinoma	Tonsil	1	1	2	0.389041	N	0.389041	N	0.389041	N	0.460274	N	CCRT	Y
P0319		Positive	Negative		1	1	Y	Y	N	2015	Squamous cell carcinoma	Tongue base	2	2	4	0.178082	N	0.178082	N	0.178082	N	0.394521	N	CCRT	Y
P0320		Negative	Negative		1	2	Y	Y	N	2015	Squamous cell carcinoma,M-D,soft palate L`t Bx.	Soft palate	2	0	2	0.208219	N	0.208219	N	0.208219	N	0.372603	N	OP+CCRT	Y
P0321		Negative	Negative		1	1	Y	Y	N	2013	Squamous cell carcinoma	Soft palate	2	0	2	2.83014	N	0.473973	Y	0.473973	N	2.91781	N	CCRT	Y
P0322		Negative	Negative		1	1	Y	Y	N	2013	Squamous cell carcinoma	Tonsil	2	1	3	2.84384	N	2.84384	N	2.84384	N	2.92055	N	CCRT	Y
P0323		Positive	Negative		1	2	Y	Y	N	2013	Oropharynx, left tonsil, wide excision---Poorly differentiated squamous carcinoma	Tonsil	1	0	1	2.92877	N	2.92877	N	2.92877	N	3.03562	N	OP+RT	N
P0324		Negative	Negative		1	2	Y	N	N	2013	Squamous cell carcinoma	Tongue base	1	2	3	2.84931	N	2.84931	N	2.84931	N	3.01096	N	CCRT	Y
P0325		Negative	Negative		1	1	Y	Y	N	2013	Moderately differentiated squamous carcinoma	Tonsil	2	0	2	2.36986	N	2.36986	N	2.36986	N	2.4411	N	CCRT	Y
P0326		Negative	Negative		1	1	Y	Y	N	2013	Squamous cell carcinoma	Tonsil	1	2	4	1.17808	Y	0.536986	Y	2.15616	Y	2.28767	Y	CCRT+OP	Y
P0327		Negative	Negative		1	1	Y	Y	N	2013	Squamous cell carcinoma	Tonsil	2	2	4	2.72877	N	2.72877	N	2.72877	N	2.86301	N	CCRT+OP	Y
P0328		Negative	Negative		1	2	Y	N	N	2013	squamous cell carcinoma	Soft palate	3	0	3	1.60822	N	1.60822	N	1.60822	N	0.928767	Y	CCRT	Y
P0329		Negative	Negative		1	2	Y	Y	N	2013	Poorly differentiated squamous carcinoma	Tonsil	2	0	2	2.45479	N	2.45479	N	2.45479	N	2.62192	N	CCRT	Y
P0330		Negative	Negative		1	1	Y	Y	N	2013	Squamous cell carcinoma MD	Tonsil	4	2	4	1.27671	N	1.27671	N	1.27671	N	1.69041	N	CCRT	Y
P0331		Non-Evaluable	Negative		1	1	Y	Y	N	2013	Squamous cell carcinoma WD	Tonsil	2	1	3	2.65205	N	2.65205	N	0.515069	Y	2.72329	N	CCRT+OP	Y
P0332		Positive	Negative		1	1	Y	Y	N	2013	Squamous cell carcinoma	Tongue base	3	2	4	2.2	N	2.2	N	2.2	N	2.33973	N	CCRT	Y
P0333		Negative	Negative		1	1	Y	Y	N	2013	squamous cell carcinoma	Tonsil	1	0	1	2.41644	N	2.41644	N	2.41644	N	2.71781	N	CCRT	Y
P0334		Negative	Negative		1	1	Y	Y	N	2013	Squamous cell carcinoma MD	Tonsil	2	1	3	2.53151	N	2.53151	N	2.53151	N	2.6274	N	CCRT	Y
P0335		Negative	Negative		1	2	Y	Y	N	2013	squamous cell carcinoma	Soft palate	2	2	4	0.843836	N	0.843836	N	0.843836	N	1.00548	Y	OP+CCRT	Y
P0336		Negative	Negative		1	1	Y	Y	N	2013	Squamous cell carcinoma	Tonsil	2	2	4	0.315068	N	0.315068	N	0.315068	N	0.580822	Y	CCRT	Y
P0337		Negative	Negative		1	2	Y	N	N	1999	Squamous cell carcinoma	Tonsil	3	0	3	0.517808	N	0.517808	N	0.517808	N	0.6	Y	RT	N
P0338		Negative	Negative		1	1	Y	Y	N	2013	Squamous cell carcinoma	Tongue base	2	0	4	0.772603	N	0.772603	N	0.772603	N	0.926027	N	CCRT	Y
P0339		Negative	Negative		1	1	Y	Y	N	2013	Poorly differentiated squamous carcinoma	Tonsil	3	0	3	1.75616	N	1.75616	N	1.75616	N	1.87123	N	CCRT	Y
P0340		Negative	Negative		1	2	Y	N	N	2013	Squamous cell carcinoma	Soft palate	2	0	2	2.16164	N	2.16164	N	2.16164	N	2.22466	N	CCRT	Y
P0341		Negative	Negative		1	1	Y	Y	N	2013	Oropharynx, left tonsil, wide excision---Poorly differentiated squamous carcinoma	Tonsil	4	1	4	1.00822	N	1.00822	N	1.00822	N	1.2137	Y	CCRT+OP	Y
P0342		Negative	Negative		1	1	Y	Y	N	2014	Soft tissue, left tonsil, wide excision--Moderately differentiated squamous carcinoma	Tonsil	2	0	2	1.90411	N	1.90411	N	1.90411	N	2.0137	N	RT	N
P0343		Negative	Negative		1	1	Y	Y	N	2014	Moderately differentiated squamous carcinoma	Tongue base	3	2	4	1.53699	N	1.53699	N	1.53699	N	1.69589	N	CCRT	Y
P0344		Negative	Negative		1	1	Y	Y	N	2014	Moderately differentiated squamous carcinoma	Tonsil	4	2	4	1.5863	N	1.5863	N	1.5863	N	1.69041	N	CCRT	Y
P0345		Positive	Positive	HPV16	1	1	Y	N	N	2014	Squamous cell carcinoma	Tonsil	4	2	4	1.6411	N	1.6411	N	1.6411	N	2.13425	N	CCRT	Y
P0346		Negative	Negative		1	1	N	Y	N	2014	Moderately differentiated squamous carcinoma	Soft palate	3	0	3	8.0137	N	8.0137	N	8.0137	N	2.1452	N	RT	N
P0347		Positive	Positive	HPV16	1	1	N	N	N	2014	Moderately differentiated squamous carcinoma	Tonsil	2	2	4	1.86575	N	1.86575	N	1.86575	N	1.95616	N	CCRT	Y
P0348		Negative	Invalid		1	1	Y	Y	N	2014	Squamous cell carcinoma	Soft palate	2	0	2	1.92329	N	1.92329	N	1.92329	N	2.07671	N	CCRT	Y
P0349		Negative	Negative		1	1	Y	N	N	2014	Squamous cell carcinoma	Tonsil	3	2	4	1.64657	N	1.64657	N	1.64657	N	1.8411	N	CCRT	Y
P0350		Negative	Negative		1	1	Y	Y	N	2014	Moderately differentiated squamous carcinoma	Tonsil	3	3	4	1.72329	N	1.72329	N	1.72329	N	1.80822	N	CCRT	Y
P0351		Negative	Negative		1	2	Y	Y	N	2014	Moderately differentiated squamous carcinoma	Tonsil	3	0	3	1.79452	N	1.79452	N	1.79452	N	1.99452	N	CCRT	Y
P0352		Non-Evaluable	Negative		1	1	N	N	N	2014	Squamous cell carcinoma	Tonsil	2	1	3	1.57534	N	1.57534	N	1.57534	N	1.63562	N	CCRT	Y
P0353		Negative	Negative		1	1	Y	Y	N	2014	Moderately differentiated squamous carcinoma	Tonsil	4	2	4	0.693151	N	0.350685	Y	0.350685	N	0.824658	Y	CCRT	Y
P0354		Negative	Negative		1	1	Y	Y	N	2014	Squamous cell carcinoma MD	Tonsil	2	1	3	1.83014	N	1.83014	N	1.83014	N	1.92329	N	CCRT	Y
P0355		Negative	Negative		1	2	Y	N	N	2014	Squamous cell carcinoma, tonsil L`t Bx.	Tonsil	2	1	3	1.1726	N	1.1726	N	1.1726	N	1.30137	N	CCRT	Y
P0356		Negative	Negative		1	1	Y	Y	N	2014	Moderately differentiated squamous carcinoma	Tonsil	2	2	4	0.394521	N	0.394521	N	0.394521	N	0.446575	N	CCRT	Y
P0357		Non-Evaluable	Positive	HPV35	1	2	Y	N	N	2013	Poorly differentiated squamous carcinoma	Tonsil	2	1	3	2.30411	N	2.30411	N	2.30411	N	2.37534	N	CCRT	Y
P0358		Negative	Negative		1	1	Y	Y	N	2014	Moderately differentiated squamous carcinoma	Tonsil	2	2	4	1.79178	N	1.79178	N	1.79178	N	1.96986	N	CCRT	Y
P0359		Positive	Positive	HPV58	0	1	N	N	N	2014	Squamous cell carcinoma	Tonsil	2	2	4	1.83562	N	1.83562	N	1.83562	N	1.94795	N	CCRT	Y
P0360		Negative	Negative		1	1	Y	Y	N	2014	Moderately differentiated squamous carcinoma	Tonsil	4	0	4	10.7041	N	10.7041	N	10.7041	N	1.90137	N	CCRT+target	Y
P0361		Negative	Negative		1	1	Y	N	N	2014	Moderately differentiated squamous carcinoma	Tonsil	2	2	4	0	N	0	N	0	N	0	N	RT	N
P0362		Positive	Positive	HPV66	0	1	N	N	N	2014	Squamous cell carcinoma	Soft palate	2	0	2	1.4411	N	1.4411	N	1.4411	N	1.57534	N	CCRT	Y
P0363		Negative	Negative		1	1	Y	Y	N	2014	Moderately differentiated squamous carcinoma	Tonsil	4	2	4	0.172603	N	0.172603	N	0.172603	N	0.216438	N	CCRT	Y
P0364		Negative	Negative		1	1	Y	Y	N	2014	Poorly differentiated squamous carcinoma	Tonsil	4	2	4	1.52877	N	1.52877	N	1.52877	N	1.64932	N	CCRT	Y
P0365		Positive	Positive	HPV16	1	2	N	N	N	2014	Squamous cell carcinoma	Tonsil	2	2	4	1.58356	N	1.58356	N	1.58356	N	1.74521	N	CCRT	Y
P0366		Negative	Negative		1	1	Y	N	N	2014	Poorly differentiated squamous carcinoma	Tongue base	2	2	4	1.47671	N	1.47671	N	1.47671	N	1.57534	N	CCRT	Y
P0367		Negative	Negative		1	1	Y	Y	N	2014	Poorly differentiated squamous carcinoma	Tonsil	4	3	4	1.55069	N	1.55069	N	1.55069	N	1.64932	N	CCRT	Y
P0368		Positive	Positive	HPV16	0	1	N	N	N	2014	Squamous cell carcinoma PD + Undifferentiated carcinoma	Tonsil	2	2	4	1.6137	N	1.6137	N	1.6137	N	1.66301	N	CCRT	Y
P0369		Negative	Negative		1	2	Y	N	N	2014	Squamous cell carcinoma--L't soft palate bx.	Soft palate	4	2	4	0.441096	N	0.441096	N	0.441096	N	0.509589	N	CCRT	Y
P0370		Negative	Negative		1	2	Y	Y	Y	1999	Squamous cell carcinoma	Tongue base	3	3	4	1.11507	N	1.11507	N	1.11507	N	1.23562	Y	RT	N
P0371		Negative	Invalid		1	1	Y	Y	Y	1999	Poorly differentiated squamous carcinoma	Tonsil	3	2	4	0.106849	N	0.106849	N	0.106849	N	0.147945	Y	RT	N
P0372		Negative	Negative		1	1	Y	N	N	2014	Squamous cell carcinoma	Oropharynx	3	2	4	0.660274	N	0.660274	N	0.50137	Y	1.12877	Y	CCRT	Y
P0373		Negative	Negative		1	2	Y	Y	Y	2006	Moderately differentiated squamous carcinoma	Tonsil	4	1	4	0.345205	N	0.345205	N	0.345205	N	0.506849	Y	RT	N
P0374		Negative	Negative		1	1	Y	N	N	2007	Well differentiated squamous carcinoma	Soft palate	2	0	2	7.14794	N	7.14794	N	7.14794	N	7.37808	N	OP+RT	N
P0375		Negative	Negative		1	1	Y	Y	N	2007	Poorly differentiated squamous carcinoma	Tonsil	2	2	4	0.282192	N	0.282192	N	0.282192	N	0.331507	Y	CCRT	Y
P0376		Negative	Negative		1	1	Y	Y	Y	2008	Moderately differentiated squamous carcinoma	Tonsil	4	2	4	0.156164	N	0.156164	N	0.156164	N	0.679452	Y	CCRT	Y
P0377		Positive	Positive	HPV16	1	2	Y	N	Y	2008	Squamous cell carcinoma	Tonsil	4	3	4	0.123288	N	0.123288	N	0.123288	N	0.287671	Y	CCRT	Y
P0378		Negative	Negative		1	2	Y	Y	Y	2007	Moderately differentiated squamous carcinoma	Tonsil	4	2	4	0.10137	N	0.10137	N	0.10137	N	0.221918	Y	CCRT	Y
P0379		Negative	Negative		1	1	Y	Y	Y	2008	Moderately differentiated squamous carcinoma	Tonsil	2	3	4	0.249315	N	0.249315	N	0.249315	N	0.484932	Y	RT	N
P0380		Negative	Negative		1	0	N	N	N	2008	Squamous cell carcinoma	Tonsil	3	0	3	4.63836	N	4.63836	N	4.63836	N	4.69589	N	RT	N
P0381		Positive	Positive	HPV58	0	1	N	N	N	2007	Moderately differentiated squamous carcinoma	Tonsil	2	1	3	4.71507	N	4.71507	N	4.71507	N	4.82466	N	CCRT	Y
P0382		Positive	Positive	HPV58	1	2	N	N	Y	2008	Moderately differentiated squamous carcinoma	Tonsil	1	2	4	0.030137	N	0.030137	N	0.030137	N	0.150685	Y	CCRT	Y
P0383		Non-Evaluable	Positive	HPV16	1	2	Y	N	Y	2008	Poorly differentiated squamous carcinoma	Tonsil	4	1	4	2.51233	N	2.51233	N	2.51233	N	2.61918	N	RT	N
P0384		Negative	Negative		1	2	N	N	N	2007	Squamous cell carcinoma	Tonsil	4	2	4	2.57534	Y	2.77808	N	2.57534	N	2.91781	Y	CCRT	Y
P0385		Negative	Negative		1	1	Y	Y	Y	2008	Squamous cell carcinoma	Tonsil	4	3	4	3.35616	Y	4.03836	N	0.534247	Y	4.1452	Y	CCRT+OP	Y
P0386		Positive	Positive	HPV16	1	2	Y	N	N	2008	Moderately differentiated squamous carcinoma	Tonsil	2	2	4	5.06027	N	5.06027	N	5.06027	N	5.34795	Y	CCRT	Y
P0387		Negative	Negative		1	1	Y	Y	Y	2008	Moderately differentiated squamous carcinoma	Tonsil	2	0	2	7.82192	N	7.82192	N	7.82192	N	7.9726	N	CCRT	Y
P0388		Non-Evaluable	Positive	HPV16	1	1	N	N	N	2009	Squamous cell carcinoma	Tongue base	2	0	2	0.156164	N	0.156164	N	0.156164	N	0.167123	Y	RT	N
P0389		Negative	Negative		0	2	N	N	N	2010	Poorly differentiated carcinoma	Tonsil	4	3	4	0.958904	Y	1.00548	N	0.958904	N	1.12877	Y	CCRT	Y
P0390		Negative	Negative		1	1	Y	Y	Y	2010	Moderately differentiated squamous carcinoma	Tonsil	2	3	4	0.945206	N	0.945206	N	0.945206	N	1.0274	Y	RT	N
P0391		Negative	Negative		1	1	Y	Y	Y	2011	Moderately differentiated squamous carcinoma	Soft palate	4	2	4	0.641096	N	0.641096	N	0.641096	N	0.70411	Y	CCRT	Y
P0392		Negative	Negative		1	2	Y	N	Y	2011	Papillary squamous cell carcinoma WD	Soft palate	1	0	1	1.34794	N	0.241096	Y	0.241096	Y	1.4137	Y	CCRT+OP	Y
P0393		Negative	Positive	HPV16 HPV58	1	0	Y	N	Y	2011	Moderately differentiated squamous carcinoma	Tonsil	4	3	4	0.126027	N	0.126027	N	0.126027	N	0.186301	Y	CCRT	Y
P0394		Negative	Negative		1	1	Y	Y	Y	2011	Moderately differentiated squamous carcinoma	Tongue base	4	0	4	0.0493151	N	0.0493151	N	0.0493151	N	0.131507	Y	CCRT	Y
P0395		Negative	Negative		1	2	Y	Y	N	2012	Poorly differentiated squamous carcinoma	Soft palate	1	0	1	0.0383562	N	0.0383562	N	0.0383562	N	0.591781	Y	CCRT	Y
P0396		Negative	Negative		1	1	Y	Y	N	2012	Moderately differentiated squamous carcinoma	Soft palate	3	0	3	0.430137	N	0.430137	N	0.430137	N	0.665753	Y	CCRT	Y
P0397		Non-Evaluable	Negative		1	2	N	N	N	2012	Poorly differentiated squamous carcinoma	Tonsil	3	2	4	0.210959	N	0.210959	N	0.210959	N	0.284932	Y	CCRT	Y
P0398		Positive	Positive	HPV16	1	2	N	N	N	2012	Squamous cell carcinoma, Tonsil R`t Bx.	Tonsil	2	0	2	0.19726	N	0.19726	N	0.19726	N	0.30411	Y	CCRT	Y
P0399		Negative	Negative		1	2	Y	Y	N	2013	Squamous cell carcinoma,L`t posterior pilla Bx.	Tonsil	1	0	1	2.73151	N	2.73151	N	2.73151	N	2.82466	N	RT	N
P0400		Negative	Negative		1	2	Y	Y	N	2012	Moderately differentiated squamous carcinoma	Tonsil	3	0	3	1.6548	N	1.6548	N	1.6548	N	1.79178	Y	CCRT	Y
P0401		Positive	Positive	HPV16	1	2	N	N	N	2013	Squamous cell carcinoma	Tonsil	4	2	4	0.131507	N	0.131507	N	0.131507	N	0.347945	Y	CCRT	Y
P0402		Non-Evaluable	Positive	HPV58	0	2	N	N	N	2013	Squamous cell carcinoma PD	Tonsil	4	3	4	0.120548	N	0.120548	N	0.120548	N	0.369863	Y	CCRT	Y
P0403		Negative	Negative		1	1	Y	Y	N	2012	Moderately differentiated squamous carcinoma	Tongue base	4	2	4	0.39726	N	0.39726	N	0.39726	N	0.553425	Y	CCRT	Y
P0404		Negative	Negative		1	1	Y	Y	N	2013	Moderately differentiated squamous carcinoma	Tongue base	1	0	1	0.2	N	0.2	N	0.2	N	0.6	Y	OP+RT	N
P0405		Negative	Negative		1	1	Y	Y	N	2013	Squamous cell carcinoma	Tongue base	1	0	1	0.145205	N	0.145205	N	0.145205	N	0.183562	Y	CCRT	Y
P0406		Negative	Negative		1	0	Y	Y	N	2013	Sarcomatoid squamous cell carcinoma	Tonsil	2	2	4	0.150685	N	0.150685	N	0.150685	N	0.339726	Y	CCRT	Y
P0407		Negative	Negative		1	1	Y	Y	N	2012	Squamous cell carcinoma	Tonsil	2	0	2	2.16712	N	2.16712	N	2.16712	N	3.08493	N	RT	N
P0408		Negative	Negative		1	1	Y	N	N	2014	Squamous cell carcinoma	Tonsil	4	3	4	0.0191781	N	0.0191781	N	0.0191781	N	0.20274	Y	CCRT	Y
P0409		Negative	Negative		1	2	Y	Y	N	2014	Squamous cell carcinoma	Tonsil	4	2	4	0.109589	N	0.109589	N	0.109589	N	0.336986	Y	CCRT+target	Y
P0410		Negative	Negative		1	1	Y	Y	N	2014	Moderately differentiated squamous carcinoma	Tonsil	4	2	4	0	N	0	N	0	N	0	N	RT	N
P0411		Negative	Negative		1	1	Y	N	N	2014	Squamous cell carcinoma	Tonsil	2	1	3	0.191781	N	0.191781	N	0.191781	N	0.427397	Y	CCRT	Y
P0412		Negative	Negative		1	1	Y	Y	N	2015	Squamous cell carcinoma	Tongue base	4	2	4	0.0328767	N	0.0328767	N	0.0328767	N	0.30411	Y	CCRT	Y
P0413		Negative	Negative		1	2	Y	Y	N	2015	Squamous cell carcinoma	Tonsil	3	0	3	0.430137	N	0.430137	N	0.430137	N	0.547945	N	RT	N
P0414		Negative	Negative		1	2	Y	Y	N	2015	Squamous cell carcinoma	Tonsil	4	0	4	0.378082	N	0.378082	N	0.378082	N	0.520548	N	CCRT	Y
P0415		Negative	Negative		1	2	Y	N	Y	1998	Moderately differentiated squamous carcinoma	Soft palate	4	1	4	0.476712	N	0.476712	N	0.476712	N	0.561644	Y	RT	N
P0416		Negative	Negative		1	2	Y	Y	Y	1999	Squamous cell carcinoma	Tongue base	3	3	4	1.11507	N	1.11507	N	1.11507	N	1.23562	Y	RT	N
P0417		Negative	Negative		1	1	Y	Y	Y	2000	Moderately differentiated squamous carcinoma	Tonsil	3	3	4	0.594521	N	0.594521	N	0.441096	Y	0.882192	Y	CCRT	Y
P0418		Negative	Negative		1	0	N	N	N	2000	Squamous cell carcinoma	Tonsil	4	2	4	0.361644	N	0.361644	N	0.361644	N	1.09589	Y	RT	N
P0419		Negative	Negative		1	1	Y	Y	Y	2000	Poorly differentiated squamous carcinoma	Tonsil	2	3	4	0.953425	N	0.953425	N	0.660274	Y	1.0411	Y	CCRT	Y
P0420		Negative	Negative		1	2	Y	N	Y	2000	Moderately differentiated squamous carcinoma	Soft palate	4	0	4	0.0821918	N	0.0821918	N	0.0821918	N	0.2	Y	RT	N
P0421		Negative	Negative		1	1	Y	Y	Y	2000	Poorly differentiated squamous carcinoma	Tonsil	2	2	4	12.1534	N	12.1534	N	12.1534	N	12.2767	Y	CCRT	Y
P0422		Negative	Negative		1	1	Y	Y	Y	2000	Poorly differentiated squamous carcinoma	Tonsil	2	2	4	15.0712	N	15.0712	N	15.0712	N	15.3918	N	CCRT	Y
P0423		Negative	Negative		1	1	Y	Y	Y	2000	Moderately differentiated squamous carcinoma	Tonsil	2	1	3	5.04384	N	4.27397	Y	4.27397	N	5.26849	Y	CCRT	Y
P0424		Non-Evaluable	Positive	HPV16	1	0	Y	Y	Y	2000	Moderately differentiated squamous carcinoma	Soft palate	2	0	2	9.26849	N	9.26849	N	9.26849	N	10.3589	Y	CCRT	Y
P0425		Negative	Negative		1	2	N	N	N	2000	Poorly differentiated squamous carcinoma	Tonsil	3	0	3	0.435616	N	0.378082	Y	0.378082	N	0.654794	Y	RT	N
P0426		Negative	Negative		1	1	Y	N	Y	2000	Moderately differentiated squamous carcinoma	Soft palate	2	0	2	12.1562	N	12.1562	N	12.1562	N	12.348	Y	RT	N
P0427		Negative	Negative		1	2	Y	Y	Y	2000	Moderately differentiated squamous carcinoma	Tongue base	4	0	4	1.90137	Y	2.09589	N	1.90137	N	2.41644	Y	CCRT	Y
P0428		Negative	Negative		1	1	Y	N	N	2000	Poorly differentiated squamous carcinoma	Tonsil	4	2	4	1.0274	N	0.887671	Y	0.808219	Y	1.34794	Y	CCRT	Y
P0429		Negative	Negative		1	2	Y	N	Y	2000	Moderately differentiated squamous carcinoma	Tonsil	2	1	3	7.92055	N	7.92055	N	7.92055	N	8.05753	Y	CCRT	Y
P0430		Non-Evaluable	Positive	HPV16	1	1	Y	N	Y	2000	Poorly differentiated squamous carcinoma	Tonsil	2	2	4	0.958904	N	0.958904	N	0.958904	N	1.02466	Y	RT	N
P0431		Negative	Negative		1	2	N	N	N	2001	Well differentiated squamous carcinoma	Soft palate	4	2	4	0.0493151	N	0.0493151	N	0.0493151	N	0.282192	Y	CCRT	Y
P0432		Negative	Negative		1	1	Y	Y	Y	2000	Poorly differentiated squamous carcinoma	Tonsil	4	1	4	0.2	N	0.2	N	0.2	N	0.419178	Y	RT	N
P0433		Positive	Positive	HPV35	1	1	Y	N	Y	2000	Moderately differentiated squamous carcinoma	Soft palate	3	2	4	2.39178	N	2.39178	N	2.39178	N	2.58904	Y	RT	N
P0434		Negative	Negative		1	1	N	Y	Y	2000	Moderately differentiated squamous carcinoma	Tonsil	4	1	4	0.315068	N	0.315068	N	0.315068	N	0.739726	Y	CCRT	Y
P0435		Positive	Positive	HPV58	1	1	Y	N	N	2001	Poorly differentiated squamous carcinoma	Tonsil	N	N	N	0	N	0	N	0	N	0.0219178	N	RT	N
P0436		Negative	Negative		1	2	Y	Y	Y	2001	Well differentiated squamous carcinoma	Soft palate	4	2	4	1.0411	N	0.369863	Y	0.369863	Y	1.27123	Y	CCRT	Y
P0437		Negative	Negative		1	2	Y	Y	Y	2001	Moderately differentiated squamous carcinoma	Tonsil	4	1	4	1.4137	N	0.435616	Y	0.435616	N	1.53973	Y	CCRT	Y
P0438		Positive	Positive	HPV31	1	1	Y	Y	Y	2001	Moderately differentiated squamous carcinoma	Soft palate	2	2	4	14.8575	N	14.8575	N	14.8575	N	14.9616	N	CCRT	Y
P0439		Positive	Positive	HPV18	1	1	Y	Y	Y	2001	Squamous cell carcinoma	Tonsil	4	0	4	2.67397	N	2.67397	N	2.67397	N	2.73699	Y	CCRT	Y
P0440		Positive	Positive	HPV16	1	1	Y	N	Y	2001	Poorly differentiated squamous carcinoma	Tonsil	1	0	1	2.30137	Y	2.62192	N	2.30137	N	2.67671	Y	CCRT	Y
P0441		Absent	Positive	HPV16	1	1	N	N	N	2001	Poorly differentiated carcinoma	Tonsil	2	2	4	14.2247	N	14.2247	N	14.2247	N	14.3069	N	CCRT	Y
P0442		Negative	Negative		1	1	Y	Y	Y	2001	Moderately differentiated squamous carcinoma	Tonsil	2	2	4	0.547945	N	0.320548	Y	0.320548	Y	0.591781	Y	CCRT	Y
P0443		Negative	Negative		1	1	N	N	N	2001	Moderately differentiated squamous carcinoma	Tonsil	4	3	4	0.312329	N	0.312329	N	0.312329	N	0.361644	Y	RT	N
P0444		Negative	Negative		1	0	Y	Y	Y	2002	Well differentiated squamous carcinoma	Tonsil	2	2	4	0.619178	N	0.619178	N	0.378082	Y	0.712329	Y	CCRT	Y
P0445		Positive	Positive	HPV16	1	1	N	N	Y	2002	Poorly differentiated squamous carcinoma	Tonsil	2	2	4	4.30411	Y	4.78356	N	4.30411	N	4.83014	Y	CCRT	Y
P0446		Negative	Positive	HPV16	1	1	Y	N	N	2002	Moderately differentiated squamous carcinoma	Tongue base	4	1	4	0.457534	Y	0.810959	N	0.457534	N	1.03288	Y	CCRT	Y
P0447		Negative	Negative		1	1	Y	Y	Y	2002	Moderately differentiated squamous carcinoma	Tonsil	1	2	4	13.7781	N	3.10685	Y	3.10685	Y	13.9041	N	CCRT	Y
P0448		Negative	Negative		1	0	Y	N	Y	2002	Well differentiated squamous carcinoma	Soft palate	2	2	4	0.810959	N	0.747945	Y	0.747945	N	0.90411	Y	CCRT	Y
P0449		Negative	Negative		1	2	Y	Y	N	2002	Squamous cell carcinoma (Tonsil, right, wide excision---poorly differentiated squamous cell carcinoma)	Tonsil	2	1	3	2.79452	N	2.79452	N	2.79452	N	2.93699	Y	RT	N
P0450		Positive	Positive	HPV16	1	2	N	N	N	2002	Poorly differentiated squamous carcinoma	Tonsil	2	2	4	0.917808	N	0.917808	N	0.917808	N	0.986301	Y	RT	N
P0451		Negative	Negative		1	2	Y	Y	Y	2002	Moderately differentiated squamous carcinoma	Soft palate	1	2	4	2.93151	N	1.87123	Y	1.87123	Y	2.99452	Y	CCRT	Y
P0452		Positive	Positive	HPV16	1	2	Y	Y	Y	2002	Squamous cell carcinoma	Tonsil	2	1	3	0.156164	N	0.156164	N	0.156164	N	0.210959	Y	RT	N
P0453		Negative	Negative		1	2	N	N	N	2002	Squamous cell carcinoma	Tonsil	4	1	4	1.9589	N	1.9589	N	1.9589	N	2.05206	Y	RT	N
P0454		Negative	Negative		1	1	Y	Y	Y	2002	Moderately differentiated squamous carcinoma	Tonsil	2	1	3	1.36164	N	1.36164	N	1.36164	N	1.52055	Y	RT	N
P0455		Negative	Negative		1	1	Y	N	Y	2002	Moderately differentiated squamous carcinoma	Tonsil	3	1	3	12.9781	N	12.9781	N	0.454794	Y	13.0411	N	CCRT	Y
P0456		Absent	Negative		1	0	Y	Y	Y	2002	Moderately differentiated squamous carcinoma	Tonsil	4	2	4	0.531507	Y	0.550685	N	0.531507	N	0.660274	Y	CCRT	Y
P0457		Negative	Negative		1	1	Y	Y	Y	2002	Moderately differentiated squamous carcinoma	Soft palate	2	0	2	12.8932	N	0.986301	Y	0.986301	N	12.8219	N	RT	N
P0458		Positive	Positive	HPV31	1	1	N	N	N	2002	Poorly differentiated squamous carcinoma	Soft palate	3	2	4	6.3452	N	11.9562	N	1.30959	Y	12.0493	Y	CCRT	Y
P0459		Negative	Negative		1	1	Y	N	N	2005	Moderately differentiated squamous carcinoma	Oropharynx	2	0	2	1.49589	N	1.49589	N	1.49589	N	1.58356	Y	CCRT	Y
P0460		Non-Evaluable	Invalid		1	1	Y	Y	Y	2005	Moderately differentiated squamous carcinoma	Tonsil	4	2	4	10.2603	N	10.2603	N	10.2603	N	10.3534	N	CCRT	Y
P0461		Non-Evaluable	Invalid		1	1	Y	Y	Y	2006	Moderately differentiated squamous carcinoma	Soft palate	3	0	3	1.76986	N	0.843836	Y	0.843836	N	2.11233	Y	CCRT	Y
P0462		Negative	Negative		1	1	Y	Y	Y	2006	Well differentiated squamous carcinoma	Soft palate	2	2	4	0.482192	N	0.482192	N	0.482192	N	0.556164	Y	CCRT	Y
P0463		Non-Evaluable	Invalid		1	1	Y	N	Y	2006	Moderately differentiated squamous carcinoma	Tonsil	4	3	4	8.85753	N	8.85753	N	8.85753	N	9.34247	N	CCRT	Y
P0464	Excluded, not oropharynx	Positive	Invalid		1	2	N	N	N	2006	Mucoepidermoid carcinoma - Intermediate grade	Tonsil	1	0	1	8.10685	N	0.624657	Y	0.624657	N	8.26027	N	CCRT	Y
P0465	Excluded, not oropharynx	Negative	Negative		0	0	N	N	N	2007	Mucoepidermoid carcinoma - Low grade	Soft palate	2	0	2	8.66575	N	8.66575	N	8.66575	N	8.81096	N	OP+CCRT	Y
P0466		Non-Evaluable	Invalid		1	1	Y	Y	N	2007	Well differentiated squamous carcinoma	Tonsil	4	0	4	3.12603	N	0.939726	Y	0.939726	Y	3.24932	Y	CCRT	Y
P0467		Negative	Negative		1	1	Y	Y	Y	2007	Poorly differentiated carcinoma	Tonsil	1	0	1	2.71233	N	2.71233	N	2.71233	N	2.90137	Y	OP+CCRT	Y
P0468		Negative	Negative		1	0	Y	Y	Y	2007	Moderately differentiated squamous carcinoma	Tonsil	2	2	4	4.49863	N	4.49863	N	4.49863	N	4.5726	Y	CCRT	Y
P0469		Negative	Negative		1	1	Y	N	Y	2010	Squamous cell carcinoma	Tonsil	4	2	4	0.317808	N	0.317808	N	0.317808	N	0.413699	Y	CCRT	Y
P0470		Negative	Negative		1	2	N	N	N	2014	Moderately differentiated squamous carcinoma	Tonsil	3	2	4	1.32329	N	1.32329	N	0.454794	Y	1.40822	N	CCRT	Y
P0471		Negative	Negative		1	1	Y	N	N	2014	Squamous cell carcinoma	Tonsil	1	0	1	1.5726	N	1.5726	N	1.5726	N	1.6548	N	CCRT	Y
P0472		Positive	Positive	HPV16	1	1	Y	N	N	2014	Poorly differentiated squamous carcinoma	Tonsil	2	2	4	0.978082	N	0.978082	N	0.978082	N	1.6548	N	CCRT	Y
P0473		Positive	Negative		1	2	Y	Y	N	2014	Squamous cell carcinoma	Tonsil	2	2	4	1.60822	N	1.60822	N	1.23836	Y	1.6137	N	CCRT	Y
P0474		Negative	Negative		1	1	Y	Y	N	2014	Moderately differentiated squamous carcinoma	Soft palate	2	0	2	1.27397	N	1.27397	N	1.27397	N	1.36986	N	CCRT	Y
P0475		Negative	Negative		1	1	Y	Y	N	2014	Squamous cell carcinoma	Tonsil	4	2	4	0.358904	N	0.358904	N	0.358904	N	0.772603	Y	CCRT	Y
P0476		Negative	Negative		1	1	N	N	N	2014	Well differentiated squamous carcinoma	Tonsil	4	2	4	1.32329	N	1.32329	N	1.32329	N	1.5726	N	CCRT	Y
P0477		Negative	Negative		1	2	Y	Y	N	2015	Squamous cell carcinoma	Tongue base	2	0	2	19.6849	N	19.6849	N	19.6849	N	0.79726	N	RT	N
P0478		Negative	Negative		1	0	Y	Y	N	2015	Squamous cell carcinoma	Tongue base	4	2	4	0.961644	N	0.961644	N	0.942466	N	1.02466	N	CCRT+OP	Y
P0479		Negative	Negative		1	1	Y	Y	N	2015	Squamous cell carcinoma	Soft palate	4	0	4	1.0137	N	1.0137	N	1.0137	N	1.09863	N	RT	N
P0480		Negative	Negative		1	1	Y	N	N	2015	squamous cell carcinoma, M/D-OPX, L't anterior pilla	Tonsil	1	0	1	0.756164	N	0.756164	N	0.756164	N	0.843836	N	OP+CCRT	Y
P0481		Positive	Positive	HPV16	0	1	N	N	N	2015	Squamous cell carcinoma,M-D,tonsil R`t excision	Tonsil	2	2	4	0.169863	N	0.169863	N	0.169863	N	0.876712	N	RT	N
P0482		Negative	Negative		1	2	Y	Y	N	2015	Squamous cell carcinoma	Tongue base	3	2	4	0.690411	N	0.690411	N	0.690411	N	0.80548	N	CCRT	Y
P0483		Negative	Negative		1	1	Y	Y	N	2015	Squamous cell carcinoma	Tonsil	1	2	3	0.920548	N	0.920548	N	0.323288	Y	0.969863	N	CCRT+OP	Y
P0484		Negative	Negative		1	1	Y	Y	N	2015	Squamous cell carcinoma	Tonsil	4	2	4	0.871233	N	0.871233	N	0.871233	N	1.15616	N	CCRT	Y
P0485		Positive	Negative		1	2	Y	Y	N	2015	Squamous cell carcinoma	Tonsil	4	2	4	0.890411	N	0.890411	N	0.890411	N	1.0137	N	CCRT	Y
P0486		Positive	Positive	HPV16	1	1	Y	N	N	2015	Squamous cell carcinoma	Tonsil	1	0	1	0.863014	N	0.863014	N	0.863014	N	0.942466	N	OP+RT	N
P0487		Negative	Negative		1	1	Y	Y	N	2015	squamous cell carcinoma-oropharynx,R't tonsil,Bx	Tonsil	2	2	4	0.709589	N	0.709589	N	0.709589	N	0.80548	N	CCRT	Y
P0488		Negative	Negative		1	1	Y	Y	Y	2015	Oropharynx R't tonsil bx-sqcc	Tonsil	3	2	4	0.945206	N	0.945206	N	0.906849	N	1.0137	N	RT	N
P0489		Positive	Positive	HPV16	1	2	Y	Y	N	2015	Squamous cell carcinoma	Tonsil	3	1	3	0.819178	N	0.819178	N	0.819178	N	0.884931	N	CCRT+target	Y
P0490		Positive	Positive	HPV16	0	1	Y	N	N	2015	Poorly differentiated squamous carcinoma	Tonsil	3	2	4	0.728767	N	0.728767	N	0.728767	N	0.827397	N	CCRT	Y
P0491		Negative	Positive	HPV16	1	1	Y	N	N	2015	Squamous cell carcinoma	Tongue base	4	0	4	0.673973	N	0.673973	N	0.673973	N	0.789041	N	CCRT	Y
P0492		Negative	Positive	HPV16	1	2	Y	N	N	2015	Squamous cell carcinoma	Soft palate	2	0	2	0.767123	N	0.767123	N	0.767123	N	0.841096	N	CCRT	Y
P0493		Negative	Negative		1	1	Y	N	N	2015	Squamous cell carcinoma,M-D,tonsil R`t Bx.	Tonsil	2	1	3	0.112329	N	0.112329	N	0.112329	N	0.210959	N	CCRT	Y
P0494		Non-Evaluable	Positive	HPV16	1	1	Y	Y	N	2015	squamous cell carcinoma,M-D,tonsil L`t Bx.	Tonsil	3	2	4	0	N	0	N	0	N	0	N	CCRT+OP	Y
P0495		Positive	Positive	HPV16	1	1	N	N	N	2015	Well differentiated squamous carcinoma	Soft palate	2	0	2	0	N	0	N	0	N	0	N	CCRT	Y
P0496		Absent	Positive	HPV16	1	1	Y	Y	Y	1999	Moderately differentiated squamous carcinoma	Soft palate	4	0	4	8.23288	N	1.4548	Y	1.4548	N	8.32877	Y	RT	N
P0497		Positive	Positive	HPV16	1	1	Y	Y	Y	1999	Moderately differentiated squamous carcinoma	Tongue base	2	3	4	15.8384	N	15.8384	N	15.8384	N	16.1589	N	CCRT	Y
P0498		Positive	Positive	HPV16	1	1	Y	Y	Y	2000	Moderately differentiated squamous carcinoma	Soft palate	4	0	4	0.90411	N	0.40274	Y	0.378082	Y	1.11781	Y	RT	N
P0499		Non-Evaluable	Positive	HPV16	1	0	Y	Y	Y	2000	Well differentiated squamous carcinoma	Tongue base	2	2	4	1.36438	N	1.36438	N	1.36438	N	1.48767	Y	CCRT	Y
P0500		Negative	Negative		1	1	Y	Y	Y	2000	Moderately differentiated squamous carcinoma	Tonsil	1	0	1	15.8384	N	15.8384	N	15.8384	N	15.9151	N	RT	N
P0501		Negative	Positive	HPV16	1	2	Y	N	Y	2000	Moderately differentiated squamous carcinoma	Tonsil	3	1	3	15.537	N	15.537	N	15.537	N	15.6247	N	RT	N
P0502		Positive	Positive	HPV16	1	2	Y	N	Y	2000	Poorly differentiated squamous carcinoma	Soft palate	3	0	3	1.47397	N	1.44657	Y	1.44657	N	1.56438	Y	RT	N
P0503	Excluded, not oropharynx	Positive	Positive	HPV16	1	1	Y	Y	Y	2000	Verrucous carcinoma	Soft palate	4	0	4	15.8219	N	15.8219	N	15.8219	N	15.9315	N	RT	N
P0504		Negative	Negative		1	1	N	N	N	1999	Well differentiated squamous carcinoma	Tongue base	4	1	4	0.821918	N	0.821918	N	0.821918	N	1.18904	Y	CCRT	Y
P0505		Non-Evaluable	Positive	HPV6	1	2	Y	Y	Y	1999	Moderately differentiated squamous carcinoma	Tonsil	2	1	3	0.690411	N	0.690411	N	0.690411	N	0.723288	Y	CCRT	Y
P0506		Negative	Negative		0	2	N	N	N	1999	Moderately differentiated squamous carcinoma	Tonsil	1	2	4	11.3425	N	11.3425	N	11.3425	N	11.3781	Y	CCRT	Y
P0507		Absent	Negative		1	1	N	Y	Y	2000	Moderately differentiated squamous carcinoma	Soft palate	3	0	3	2.53699	N	2.2411	Y	2.2411	N	2.64657	Y	RT	N
P0508		Absent	Positive	HPV16	1	0	Y	N	N	2000	Poorly differentiated squamous carcinoma	Tonsil	2	2	4	11.7096	N	11.7096	N	11.7096	N	11.7781	N	RT	N
P0509		Absent	Negative		1	1	Y	N	Y	2002	Moderately differentiated squamous carcinoma	Soft palate	4	3	4	0.986301	Y	0.534247	Y	0.534247	Y	1.28219	Y	CCRT	Y
P0510		Positive	Negative		1	1	Y	Y	Y	2002	Moderately differentiated squamous carcinoma	Tonsil	2	0	2	5.25753	Y	5.26027	N	5.25753	N	5.32055	Y	CCRT	Y
P0511		Positive	Positive	HPV16	1	1	Y	Y	Y	2002	Moderately differentiated squamous carcinoma	Tonsil	2	0	2	2.79178	N	2.79178	N	2.79178	N	2.83014	Y	RT	N
P0512		Positive	Positive	HPV16	1	1	N	N	N	2002	Squamous cell carcinoma	Tonsil	2	2	4	8.69041	N	8.69041	N	8.69041	N	8.77808	Y	CCRT	Y
P0513		Negative	Negative		0	2	N	N	N	2003	Squamous cell carcinoma	Tonsil	4	2	4	0.386301	N	0.386301	N	0.386301	N	0.449315	Y	RT	N
P0514		Negative	Negative		1	1	Y	Y	Y	2003	Moderately differentiated squamous carcinoma	Soft palate	2	0	2	2.82466	N	2.82466	N	2.82466	N	3.01644	Y	RT	N
P0515		Absent	Positive	HPV16	0	1	N	N	N	2003	Poorly differentiated squamous carcinoma	Tonsil	3	2	4	0.517808	N	0.517808	N	0.517808	N	0.564384	Y	CCRT	Y
P0516		Positive	Positive	HPV16	1	1	Y	N	N	2003	Moderately differentiated squamous carcinoma	Tonsil	2	2	4	11.6219	N	11.6219	N	11.6219	N	11.6247	N	CCRT	Y
P0517		Negative	Negative		1	1	Y	Y	Y	2003	Moderately differentiated squamous carcinoma	Tonsil	2	2	4	11.2932	N	11.2932	N	11.2932	N	11.3726	N	CCRT	Y
P0518		Non-Evaluable	Invalid		1	0	Y	Y	Y	2004	Well differentiated squamous carcinoma	Tonsil	1	2	4	11.8849	N	11.8849	N	11.8849	N	12.0055	N	CCRT	Y
P0519		Positive	Positive	HPV16	1	2	N	N	N	2003	Moderately differentiated squamous carcinoma	Tonsil	2	0	2	4.58904	N	4.58904	N	4.58904	N	4.69041	Y	CCRT	Y
P0520		Negative	Negative		1	2	Y	Y	Y	2004	Well differentiated squamous carcinoma	Soft palate	4	2	4	0.2	N	0.2	N	0.2	N	0.232877	Y	CCRT	Y
P0521		Negative	Negative		0	2	N	N	N	2004	Moderately differentiated squamous carcinoma	Tonsil	2	1	3	10.8932	N	10.8932	N	10.8932	N	10.9589	N	CCRT	Y
P0522		Negative	Negative		1	1	Y	N	Y	2004	Poorly differentiated squamous carcinoma	Tongue base	2	2	4	0.221918	N	0.221918	N	0.221918	N	2.03836	Y	CCRT	Y
P0523		Negative	Negative		1	1	Y	Y	Y	2004	Squamous cell carcinoma	Soft palate	3	2	4	0.219178	N	0.219178	N	0.219178	N	0.394521	Y	CCRT	Y
P0524		Negative	Negative		1	1	Y	Y	Y	2005	Moderately differentiated squamous carcinoma	Tonsil	1	0	1	1.7589	N	1.05479	Y	1.05479	N	2.44384	Y	CCRT	Y
P0525		Non-Evaluable	Invalid		1	2	Y	Y	N	2005	Poorly differentiated squamous carcinoma	Tonsil	3	1	3	3.49315	N	3.49315	N	3.49315	N	3.59178	Y	CCRT	Y
P0526		Negative	Negative		0	1	N	N	N	2005	Poorly differentiated squamous carcinoma	tonsil	3	2	4	6.47945	N	6.47945	N	6.47945	N	6.55616	N	CCRT	Y
P0527		Absent	Negative		1	0	Y	Y	Y	2004	Poorly differentiated squamous carcinoma	Soft palate	4	2	4	0.575342	N	0.575342	N	0.575342	N	0.830137	Y	RT	N
P0528		Negative	Negative		1	1	Y	Y	Y	2005	Moderately differentiated squamous carcinoma	Soft palate	2	3	4	0.931507	Y	1.03836	N	0.931507	Y	1.11233	Y	CCRT	Y
P0529		Absent	Negative		1	1	Y	Y	Y	2005	Moderately differentiated squamous carcinoma	Tonsil	4	2	4	0.484932	N	0.484932	N	0.484932	N	0.534247	Y	RT	N
P0530		Positive	Positive	HPV58	1	1	Y	N	N	2005	Moderately differentiated squamous carcinoma	Tongue base	3	3	4	1.73973	N	1.73973	N	1.73973	N	2.15069	Y	CCRT	Y
P0531		Absent	Negative		1	2	Y	Y	Y	2005	Squamous cell carcinoma	Tongue base	4	2	4	9.18356	N	9.18356	N	9.18356	N	9.35616	N	RT	N
P0532		Negative	Negative		1	1	Y	N	Y	2005	Moderately differentiated squamous carcinoma	Soft palate	4	0	4	0.0191781	N	0.0191781	N	0.0191781	N	0.123288	Y	CCRT	Y
P0533		Positive	Positive	HPV16 HPV6	0	1	N	N	N	2005	Poorly differentiated squamous carcinoma	Tonsil	1	2	4	10.1479	N	10.1479	N	10.1479	N	10.2027	N	CCRT	Y
P0534		Negative	Negative		1	2	Y	Y	Y	2006	Squamous cell carcinoma	Tongue base	3	0	3	0.079452	N	0.079452	N	0.079452	N	0.293151	Y	CCRT	Y
P0535		Absent	Negative		1	2	Y	Y	Y	2006	Moderately differentiated squamous carcinoma	Tonsil	4	1	4	5.15343	N	5.15343	N	5.15343	N	5.24932	Y	CCRT	Y
P0536		Negative	Negative		1	2	Y	Y	Y	2006	Moderately differentiated squamous carcinoma	Soft palate	2	0	2	0.857534	N	0.663014	Y	0.663014	N	0.972603	Y	CCRT	Y
P0537		Negative	Negative		1	1	Y	Y	N	2006	Moderately differentiated squamous carcinoma	Tongue base	4	0	4	0.350685	N	0.350685	N	0.350685	N	0.745205	Y	CCRT	Y
P0538		Absent	Negative		1	2	Y	Y	Y	2006	Moderately differentiated squamous carcinoma	Soft palate	4	2	4	0.408219	N	0.408219	N	0.408219	N	1.0137	Y	CCRT	Y
P0539		Negative	Negative		1	1	Y	Y	Y	2006	Moderately differentiated squamous carcinoma	Tongue base	4	1	4	0.408219	N	0.408219	N	0.408219	N	0.630137	Y	CCRT	Y
P0540		Absent	Negative		1	1	Y	Y	Y	2006	Moderately differentiated squamous carcinoma	Tonsil	2	0	2	9.50411	N	9.50411	N	9.46575	N	9.52329	N	CCRT	Y
P0541		Negative	Negative		1	1	Y	Y	Y	2010	Well differentiated squamous carcinoma	Tongue base	3	0	3	0.786301	N	0.786301	N	0.389041	Y	0.882192	Y	OP+RT	N
P0542		Negative	Negative		1	1	Y	Y	N	2015	Squamous cell carcinoma	Tonsil	3	2	4	0.575342	N	0.575342	N	0.575342	N	0.663014	N	CCRT	Y
P0543		Positive	Positive	HPV16	1	0	Y	N	Y	2000	Poorly differentiated squamous carcinoma	Tonsil	2	3	4	0.126027	N	0.126027	N	0.126027	N	0.142466	Y	CCRT	Y
P0544		Negative	Negative		1	1	Y	Y	Y	2005	Moderately differentiated squamous carcinoma	Tonsil	2	2	4	4.6	N	4.6	N	4.6	N	5.26027	Y	CCRT	Y
P0545		Negative	Negative		1	1	Y	Y	Y	1999	Moderately differentiated squamous carcinoma	Soft palate	4	0	4	0.594521	N	0.594521	N	0.263014	Y	0.789041	Y	RT	N
P0546		Negative	Negative		1	1	Y	Y	N	2015	Squamous cell carcinoma	Tongue base	4	1	4	0.452055	N	0.452055	N	0.452055	N	0.493151	Y	CCRT	Y

### Sheet: Keys
KEYS:
p16 (IHC)	Positive:	According to 2018 CAP guidelines, report p16 IHC positivity as a surrogate for HR-HPV in tissue specimens when there is at least 70% nuclear and cytoplasmic expression with at least moderate to strong intensity.
	Negative:	Specimens not meeting the criteria for p16 positive scoring.
	Absent:	Slide not stained or present.
	Non-Evaluable:	Slide not scored due to core loss during staining, major artifacts, uncertain.
HPV DNA (PCR-MA)	Positive:	Specific HPV DNA detected by Multiplex PCR-MassArray.
	Negative:	HPV DNA not detected by Multiplex PCR-MassArray.
	Absent:	Missing DNA specimen.
	Invalid:	Invalid Multiplex PCR-MassArray result due to insufficient DNA or sample contamination.
Study year	Study year is March-February of the following year based on the collection dates of specimens.
Clinical Data
The TNM classification is under the headings "T" (T classification), "N" (N classification), and "Stage" (overall stage). Because all cases were M0, there is no heading for M.
"Treatment" indicates "OP+RT", where the patient received surgery (OP) first followed by radiotherapy (RT). "CCRT+OP" means that the patient received concurrent chemoradiotherapy (CCRT) first as their primary treatment and underwent salvage surgery (OP) after local regional relapse occurred.
Tx symbolizes "treatment."
Exclusions:
Five cases of non-squamous cell carcinoma were excluded based on pathology classification: p0082, p0276, p0464, p0465, and p0503 (slashed yellow cells).
Thirteen cases were excluded from analysis for HPV status because missing data for both p16 and HPV DNA: Slashed cells
1	P0038
2	P0047
3	P0143
4	P0244
5	P0285
6	P0292
7	P0304
8	P0460
9	P0461
10	P0463
11	P0466
12	P0518
13	P0525
